## Supplementary material for "Smoking-informed methylation and expression QTLs in human brain and colocalization with smoking-associated genetic loci": Table S3

### Sheet: S3. NAc eQTL Lead Variants
Genetic variant annotation						eGene annotation						Variant metrics								Joint 2DF tests				eQTL association tests																GTEx NAc and basal ganglia eQTL data
Variant	Chromosome	Position	Ensembl IDs for nearest gene(s)	Nearest gene(s)	Distance from gene to variant (bp)	Ensembl ID	eGene	Start position	End position	Distance from eGene to variant (bp)	Gene type	Reference Allele	Alternate allele (EA)	Alternate allele frequency (EA)	Missingess (EA)	Alternate allele (AA)	Alternate allele frequency (AA)	Missingess (AA)	EA & AA MAF > 0.05;EA & AA Missingness < 0.10	Χ2 2DF statistic	p-value2df	Effective number of variants tested for association with eGene	Two-stage adjusted p-value	βbaseline	t-statbaseline	SEbaseline	p-valuebaseline	βcases	t-statcases	SEcases	p-valuecases	βcontrols	t-statcontrols	SEcontrols	p-valuecontrols	βinteraction	t-statinteraction	SEinteraction	p-valueinteraction	GENCODE v34 ID	Variant ID	Variant distance from eGene TSS (bp)	Number of samples with minor allele	Total minor allele count across samples	MAF	Nominal p-value	eQTL regression model slope	eQTL regression model slope SE	Coded allele	Alternate allele
rs2687967:39449824:G:A	4	39449824	ENSG00000134962	KLB	0	ENSG00000163682	RPL9	39454141	39460569	4317	protein_coding	A	G	0.35514	0	G	0.484043	0	1	796.548	1.08e-173	1104	1.8329e-166	-0.957796	-29.3546	0.03	2.52256e-72	-1.11805	-9.6311	0.12	2.24591e-11	-0.939404	-26.529	0.04	6.93694e-57	-0.0551048	-0.652255	0.08	0.515037	ENSG00000163682.15	chr4_39448204_G_A_b38	-10382	116	138	0.341584	3.99e-52	-0.704304	0.031066	G	A
rs1045599	17	15879910	ENSG00000214941	ZSWIM7	0	ENSG00000214941	ZSWIM7	15879874	15903031	0	protein_coding	T	C	0.406542	0	C	0.306452	0.0106383	1	704.971	8.27e-154	910	1.1613e-146	-1.14856	-27.6449	0.04	2.5212e-68	-1.1919	-10.5412	0.11	2.09683e-12	-1.12361	-24.3691	0.05	1.38403e-52	0.114737	1.12098	0.1	0.263735	ENSG00000214941.7	chr17_15976596_C_T_b38	-17234	138	172	0.425743	1.17e-25	-0.61627	0.0491204	C	T
rs57492153:45519979:G:T	21	45519979	ENSG00000160218	TRAPPC10	0	ENSG00000280071	GATD3B	45553521	45602558	33542	protein_coding	G	T	0.198113	0.00934579	T	0.295699	0.0106383	1	645.362	7.27e-141	1425	1.5981e-133	1.32266	26.5726	0.05	9.7183e-66	1.20634	11.9737	0.1	6.23027e-14	1.37064	22.4052	0.06	1.82052e-48	-0.165464	-1.51359	0.11	0.131818	-	-	-	-	-	-	-	-	-	-	-
rs2972574	19	8394092	ENSG00000186994	KANK3	0	ENSG00000233927	RPS28	8386042	8388224	5868	protein_coding	C	T	0.47549	0.046729	T	0.288889	0.0425532	1	591.987	2.83e-129	1163	5.0759e-122	-1.22583	-25.32	0.05	1.21955e-62	-1.28661	-11.444	0.11	2.21836e-13	-1.18234	-21.4714	0.06	1.95538e-46	0.100211	0.838638	0.12	0.402743	ENSG00000233927.4	chr19_8329208_T_C_b38	7708	150	193	0.477723	2.28e-18	-0.266523	0.0269186	T	C
rs12419113:74579749:A:C	11	74579749	ENSG00000166435	XRRA1	0	ENSG00000166435	XRRA1	74518784	74660245	0	protein_coding	A	C	0.336449	0	C	0.143617	0	1	585.589	6.93e-128	1283	1.3724e-120	-1.31202	-23.2971	0.06	1.8637e-57	-1.40386	-8.94718	0.16	1.43256e-10	-1.31575	-22.4842	0.06	1.23201e-48	-0.0345181	-0.258035	0.13	0.796664	ENSG00000166435.15	chr11_74868704_A_C_b38	-80496	105	118	0.292079	1.95e-64	1.21873	0.0431765	A	C
rs454830:87550495:G:A	5	87550495	ENSG00000164180	TMEM161B	0	ENSG00000247828	TMEM161B-AS1	87564708	87735154	14213	lncRNA	A	G	0.257009	0	G	0.225806	0.0106383	1	565.496	1.6e-123	545	1.3452e-116	-1.18947	-23.0615	0.05	7.7363e-57	-1.37589	-15.1001	0.09	6.7235e-17	-1.15497	-18.3707	0.06	2.3858e-39	-0.0604878	-0.470283	0.13	0.638701	ENSG00000247828.7	chr5_88254678_G_A_b38	-14393	88	103	0.25495	3.49e-25	-0.623258	0.0503655	G	A
rs10760117	9	123586737	ENSG00000095261	PSMD5	0	ENSG00000226752	CUTALP	123587106	123616663	369	transcribed_unitary_pseudogene	T	G	0.560748	0	G	0.234043	0	1	508.452	3.9e-111	869	5.2294e-104	1.12	23.76	0.05	1.1e-58	1.04	8.87	0.12	1.75e-10	1.13	20.7	0.05	8.7e-45	-0.202	-1.968	0.1	0.051	ENSG00000226752.9	chr9_120824459_T_G_b38	-369	134	180	0.445545	1.08e-65	-1.09708	0.0380438	T	G
rs158622	5	36887895	ENSG00000164190	NIPBL	0	ENSG00000285967	NIPBL-DT	36864527	36876802	11093	lncRNA	C	T	0.542056	0	T	0.218085	0	1	499.508	3.41e-109	1237	6.5157e-102	1.16	23.22	0.05	3e-57	1.06	11.44	0.09	2.22e-13	1.2	19.2	0.06	2.74e-41	-0.027	-0.265	0.1	0.79	-	-	-	-	-	-	-	-	-	-	-
rs10006358:125490:A:G	4	125490	ENSG00000250312	ZNF718	0	ENSG00000250312	ZNF718	124383	196092	0	protein_coding	G	A	0.546729	0	A	0.473118	0.0106383	1	482.048	2.11e-105	831	2.70775e-98	1.16	21.97	0.05	6.3e-54	1.19	8.17	0.15	1.25e-09	1.14	20.4	0.06	5.38e-44	0.058	0.444	0.13	0.66	ENSG00000250312.6	chr4_125609_G_A_b38	1129	141	181	0.44802	7.58e-35	-0.804754	0.0506749	G	A
rs3179969	14	88862529	ENSG00000042317	SPATA7	0	ENSG00000042317	SPATA7	88851268	88936694	0	protein_coding	G	A	0.378505	0	A	0.521277	0	1	466.729	4.48e-102	1836	1.26863e-94	1.0025	21.5822	0.05	6.91884e-53	1.08296	12.2818	0.09	3.02397e-14	0.998727	17.7732	0.06	6.35299e-38	0.160738	1.50027	0.11	0.135232	ENSG00000042317.16	chr14_88396185_G_A_b38	11261	109	138	0.341584	2.36e-38	-0.697979	0.0406077	G	A
rs7992	6	31630241	ENSG00000204438	GPANK1	0	ENSG00000204428	LY6G5C	31644461	31651817	14220	protein_coding	C	T	0.35514	0	T	0.569149	0	1	450.639	1.4e-98	3973	4.88537e-91	1.05777	21.7425	0.05	2.54745e-53	1.01109	11.0801	0.09	5.41758e-13	1.07765	18.1072	0.06	1.00908e-38	0.0210606	0.192376	0.11	0.847657	ENSG00000204428.12	chr6_31662464_C_T_b38	-21576	115	131	0.324257	3.94e-53	-0.983543	0.0425799	C	T
rs200768112:15443734:A:G	17	15443734	ENSG00000259024|ENSG00000175106	TVP23C-CDRT4|TVP23C	0	ENSG00000175106	TVP23C	15405578	15466909	0	protein_coding	A	G	0.357143	0.0186916	G	0.5	0.0106383	1	435.393	2.85e-95	1342	5.91092e-88	0.863851	21.001	0.04	2.65989e-51	0.697792	8.82602	0.08	2.00166e-10	0.910822	18.9075	0.05	1.29793e-40	-0.155069	-1.71597	0.09	0.0878232	ENSG00000175106.16	chr17_15540420_A_G_b38	-23175	129	157	0.388614	1.32e-05	-0.261039	0.0580795	A	G
2:98136216:A:<CN0>:98156567	2	98136216	-	-	-	ENSG00000235833	AC017099.1	98140412	98141439	4196	processed_pseudogene	<CN0>	A	0.382075	0.00934579	A	0.528736	0.0744681	1	418.221	1.53e-91	419	9.88888e-85	-0.991105	-20.3278	0.05	1.91708e-49	-1.06554	-9.90959	0.11	1.07468e-11	-0.989122	-17.8891	0.06	3.34935e-38	0.0969533	0.841839	0.12	0.400954	-	-	-	-	-	-	-	-	-	-	-
rs13047030:45477156:A:G	21	45477156	ENSG00000160218	TRAPPC10	0	ENSG00000275464	FP565260.1	45527280	45551063	50124	protein_coding	A	G	0.198113	0.00934579	G	0.315217	0.0212766	1	411.704	3.98e-90	1331	8.1692e-83	1.11	20.3	0.05	2.3e-49	1.19	11.12	0.11	4.89e-13	1.15	17	0.07	5.57e-36	-0.134	-1.098	0.12	0.27	-	-	-	-	-	-	-	-	-	-	-
rs12911861:45566718:T:C	15	45566718	ENSG00000259520|ENSG00000137860	CTD-2651B20.3|SLC28A2	0	ENSG00000259520	AC051619.4	45528128	45571449	0	lncRNA	C	T	0.317757	0	T	0.473404	0	1	409.304	1.32e-89	1049	2.13705e-82	1.19884	20.2726	0.06	2.72887e-49	1.10601	11.8091	0.09	9.20906e-14	1.18194	16.4271	0.07	1.2061e-34	0.112993	0.879898	0.13	0.380044	ENSG00000259520.5	chr15_45274520_T_C_b38	-4731	112	138	0.341584	1.48e-35	1.02983	0.0637939	T	C
rs6075340	20	1894335	ENSG00000198053	SIRPA	0	ENSG00000101307	SIRPB1	1542031	1600707	293628	protein_coding	G	A	0.418269	0.0280374	A	0.292553	0	1	408.879	1.63e-89	1709	4.30711e-82	-1.14771	-20.3361	0.06	1.81817e-49	-1.26928	-7.37891	0.17	1.24744e-08	-1.13695	-18.8263	0.06	2.01145e-40	-0.143018	-0.985285	0.15	0.325757	ENSG00000101307.15	chr20_1913689_G_A_b38	293628	117	148	0.366337	8.88e-44	1.09521	0.0568242	G	A
rs58326354:242310972:AC:A	1	242310972	ENSG00000180287|ENSG00000272865	PLD5|RP11-561I11.4	0	ENSG00000272865	AL591686.2	242310532	242372431	0	lncRNA	A	AC	0.59434	0.00934579	AC	0.322581	0.0106383	1	405.914	7.19e-89	1954	2.16852e-81	1.04673	20.6757	0.05	2.08757e-50	1.19427	9.77776	0.12	1.52146e-11	1.03242	17.6156	0.06	1.52061e-37	0.10606	0.871392	0.12	0.384657	-	-	-	-	-	-	-	-	-	-	-
12:56477694:A:T	12	56477694	-	-	-	ENSG00000197728	RPS26	56435135	56438481	39213	protein_coding	A	T	0.547619	0.0186916	T	0.322222	0.0425532	1	401.476	6.62e-88	676	6.90234e-81	0.901223	18.7617	0.05	4.93867e-45	0.773552	8.48318	0.09	5.20992e-10	0.982067	18.1524	0.05	7.87206e-39	-0.1156	-1.05765	0.11	0.291578	-	-	-	-	-	-	-	-	-	-	-
rs2927608:96252432:G:A	5	96252432	ENSG00000247121|ENSG00000164308	CTD-2260A17.2|ERAP2	0	ENSG00000164308	ERAP2	96211690	96255407	0	protein_coding	G	A	0.406542	0	A	0.37234	0	1	380.977	1.87e-83	1488	4.29467e-76	-1.12487	-19.3199	0.06	1.28137e-46	-1.03615	-9.19651	0.11	7.23941e-11	-1.16936	-17.2163	0.07	1.40667e-36	0.0694185	0.549239	0.13	0.583497	ENSG00000164308.16	chr5_96916728_G_A_b38	40789	136	170	0.420792	7.89e-71	1.16631	0.0371139	G	A
rs10173112:88463155:C:G	2	88463155	ENSG00000144115	THNSL2	6680	ENSG00000144115	THNSL2	88469793	88486155	6638	protein_coding	G	C	0.252336	0	C	0.367021	0	1	378.522	6.38e-83	919	9.05234e-76	1.11071	19.6262	0.06	1.75297e-47	1.13259	8.0128	0.14	1.98134e-09	1.09647	17.729	0.06	8.11314e-38	-0.0288178	-0.211948	0.14	0.832379	ENSG00000144115.16	chr2_88163636_C_G_b38	-6659	91	103	0.25495	1.16e-36	0.993478	0.0600128	C	G
rs61060747:45519978:T:G	21	45519978	ENSG00000160218	TRAPPC10	0	ENSG00000160221	GATD3A	45553492	45629997	33514	protein_coding	T	G	0.198113	0.00934579	G	0.295699	0.0106383	1	360.521	5.17e-79	1529	1.22085e-71	-1.21	-19.72	0.06	9.5e-48	-1.01	-9.72	0.1	1.76e-11	-1.26	-16.3	0.08	2.36e-34	0.127	0.94	0.14	0.35	-	-	-	-	-	-	-	-	-	-	-
rs41747:116443573:A:T	7	116443573	ENSG00000105976	MET	5133	ENSG00000105976	MET	116312250	116438440	5133	protein_coding	A	T	0.433333	0.0186916	T	0.0957447	0	1	359.267	9.69e-79	986	1.47348e-71	0.958285	18.5473	0.05	2.02597e-44	0.851137	7.518	0.11	8.30023e-09	0.999636	17.3996	0.06	5.05355e-37	-0.272169	-2.57425	0.11	0.0108195	ENSG00000105976.14	chr7_116803519_A_T_b38	131129	128	159	0.393564	1.51e-19	-0.578633	0.055989	A	T
rs71463621:68653267:CT:C	11	68653267	ENSG00000197345	MRPL21	5476	ENSG00000197345	MRPL21	68658744	68671303	5477	protein_coding	CT	C	0.311321	0.00934579	C	0.388298	0	1	336.845	7.16e-74	1165	1.28759e-66	0.782082	18.9901	0.04	1.10391e-45	0.72687	7.99146	0.09	2.10642e-09	0.809597	16.5221	0.05	7.02851e-35	0.14065	1.35899	0.1	0.175787	-	-	-	-	-	-	-	-	-	-	-
rs17366947:27103024:A:G	8	27103024	ENSG00000015592	STMN4	0	ENSG00000015592	STMN4	27092840	27115937	0	protein_coding	A	G	0.404762	0.0186916	G	0.175824	0.0319149	1	337.239	5.88e-74	1864	1.69167e-66	0.790647	17.1106	0.05	2.93038e-40	0.785433	11.4197	0.07	2.3536e-13	0.777187	14.3816	0.05	1.6726e-29	-0.0553225	-0.529351	0.1	0.59719	ENSG00000015592.16	chr8_27245507_A_G_b38	-12913	123	150	0.371287	5.06e-17	-0.400593	0.0426149	A	G
rs12904576:101094127:T:C	15	101094127	ENSG00000259205	PRKXP1	0	ENSG00000140471	LINS1	101099574	101143435	5447	protein_coding	T	C	0.408654	0.0280374	C	0.56044	0.0319149	1	336.23	9.74e-74	2037	3.06079e-66	1.06076	18.2489	0.06	1.45667e-43	1.0799	9.47908	0.11	3.37273e-11	1.07823	15.6964	0.07	7.899e-33	0.130235	0.978152	0.13	0.329263	ENSG00000140471.16	chr15_100553922_T_C_b38	-49292	134	174	0.430693	0.0029748	0.201123	0.0666855	T	C
rs217483:64017830:A:G	1	64017830	ENSG00000142856|ENSG00000203965	ITGB3BP|EFCAB7	0	ENSG00000142856	ITGB3BP	63906441	64059392	0	protein_coding	G	A	0.292929	0.0747664	A	0.129032	0.0106383	1	330.838	1.44e-72	1816	4.04435e-65	-1.37	-19.1	0.07	5.5e-46	-1.23	-6.69	0.18	9.57e-08	-1.39	-16.9	0.08	7.71e-36	-0.031	-0.191	0.16	0.85	ENSG00000142856.16	chr1_63552159_A_G_b38	22973	96	106	0.262376	1.52e-48	-1.17549	0.0554928	A	G
rs12047756:155624944:G:A	1	155624944	ENSG00000125459|ENSG00000203761|ENSG00000246203	MSTO1|MSTO2P|RP11-29H23.5	0	ENSG00000163374	YY1AP1	155629234	155658791	4290	protein_coding	G	A	0.247664	0	A	0.163043	0.0212766	1	326.669	1.16e-71	451	8.0762e-65	-0.924286	-18.2293	0.05	1.65962e-43	-1.02556	-9.51708	0.11	3.04594e-11	-0.955178	-15.3654	0.06	5.34982e-32	-0.086271	-0.749444	0.12	0.454531	ENSG00000163374.19	chr1_155655153_G_A_b38	-33621	90	100	0.247525	0.927885	-0.0054488	0.0601101	G	A
rs1842150:181145170:A:G	3	181145170	ENSG00000242808|ENSG00000241231	SOX2-OT|RP11-275H4.1	0	ENSG00000241231	AC068308.1	181090520	181160385	0	lncRNA	G	A	0.275701	0	A	0.303191	0	1	326.605	1.2e-71	842	1.55688e-64	1.07	18.09	0.06	4.1e-43	1	6.75	0.15	8.03e-08	1.1	16.8	0.07	1.79e-35	-0.209	-1.444	0.14	0.15	ENSG00000241231.1	chr3_181427382_A_G_b38	-15104	113	135	0.334158	1.41e-37	0.873785	0.0517151	A	G
12:89873975:A:T	12	89873975	-	-	-	ENSG00000139323	POC1B	89813495	89919824	0	protein_coding	T	A	0.485981	0	A	0.404255	0	1	325.803	1.79e-71	1097	3.02996e-64	0.796585	18.5558	0.04	1.91566e-44	0.853392	7.57975	0.11	6.93137e-09	0.76836	16.3814	0.05	1.56382e-34	-0.0146541	-0.134968	0.11	0.892782	-	-	-	-	-	-	-	-	-	-	-
rs11656843:41339487:G:A	17	41339487	ENSG00000188554	NBR1	0	ENSG00000198496	NBR2	41277568	41305688	33799	lncRNA	G	A	0.334951	0.0373832	A	0.234043	0	1	319.044	5.26e-70	712	5.77335e-63	1.13245	17.3226	0.07	7.03919e-41	1.02049	6.02868	0.17	7.07807e-07	1.18169	16.8136	0.07	1.35097e-35	-0.112597	-0.725934	0.16	0.468787	ENSG00000198496.10	chr17_43187470_G_A_b38	61860	116	141	0.34901	3.04e-54	-1.0788	0.0457576	G	A
rs7252798	19	21908053	ENSG00000197020	ZNF100	0	ENSG00000197020	ZNF100	21905573	21950381	0	protein_coding	T	C	0.542056	0	C	0.386364	0.0638298	1	315.502	3.09e-69	1619	7.71352e-62	1.08998	18.4623	0.06	3.55038e-44	1.1197	8.14032	0.14	1.37579e-09	1.07066	15.7872	0.07	4.6825e-33	-0.118671	-0.835657	0.14	0.404415	ENSG00000197020.10	chr19_21725251_C_T_b38	-42377	131	162	0.40099	6.89e-22	0.549667	0.0491358	C	T
rs1059307	6	86387888	ENSG00000203875	SNHG5	0	ENSG00000203875	SNHG5	86360209	86388650	0	lncRNA	G	T	0.565421	0	T	0.258065	0.0106383	1	312.241	1.58e-68	1073	2.60993e-61	-0.96	-18.82	0.05	3.3e-45	-0.98	-8.14	0.12	1.37e-09	-0.956	-15.7	0.06	8.55e-33	0.034	0.285	0.12	0.78	ENSG00000203875.10	chr6_85678170_G_T_b38	-566	139	194	0.480198	1.23e-50	0.717739	0.0325555	G	T
rs736730	2	219120255	ENSG00000261338	RP11-378A13.1	0	ENSG00000261338	AC021016.1	219120042	219122089	0	lncRNA	C	T	0.514019	0	T	0.234043	0	1	310.757	3.31e-68	881	4.50197e-61	-0.98	-19.03	0.05	8.6e-46	-0.95	-6.25	0.15	3.65e-07	-0.954	-16.5	0.06	8.72e-35	-0.04	-0.339	0.12	0.74	ENSG00000261338.2	chr2_218255532_C_T_b38	213	144	188	0.465347	4.12e-49	0.781299	0.0364846	C	T
rs2303707:6605532:C:A	5	6605532	ENSG00000037474	NSUN2	0	ENSG00000037474	NSUN2	6599352	6633404	0	protein_coding	A	C	0.32243	0	C	0.27957	0.0106383	1	311.281	2.55e-68	1965	7.7245e-61	-0.97	-16.96	0.06	8.3e-40	-1.02	-10.21	0.1	4.97e-12	-0.988	-14.4	0.07	1.57e-29	-0.205	-1.491	0.14	0.14	ENSG00000037474.14	chr5_6605419_C_A_b38	-27872	110	133	0.329208	1.08e-48	-0.944335	0.0444548	C	A
rs6962809:1208889:A:G	7	1208889	ENSG00000229043	AC091729.9	3986	ENSG00000229043	AC091729.3	1200010	1205243	3646	lncRNA	G	A	0.420561	0	A	0.426966	0.0531915	1	309.298	6.87e-68	1398	1.48134e-60	-1.04468	-17.7552	0.06	3.88635e-42	-1.17252	-7.55593	0.16	7.43009e-09	-1.01601	-15.881	0.06	2.73186e-33	-0.128063	-0.861576	0.15	0.390024	ENSG00000229043.2	chr7_1169253_A_G_b38	8768	127	151	0.373762	4.06e-58	-1.23638	0.0488988	A	G
rs3759453	13	107220853	ENSG00000134884	ARGLU1	341	ENSG00000272274	LINC00551	107220609	107369027	0	lncRNA	A	G	0.434579	0	G	0.356383	0	1	308.591	9.78e-68	1695	2.55781e-60	-1.04219	-17.9022	0.06	1.45843e-42	-0.807776	-7.03001	0.11	3.49465e-08	-1.09547	-16.0988	0.07	7.84211e-34	0.122073	0.874311	0.14	0.38307	ENSG00000272274.1	chr13_106568505_G_A_b38	-49305	130	163	0.403465	1.38e-19	-0.850966	0.0822224	G	A
rs2860185	19	6436222	ENSG00000125648	SLC25A23	0	ENSG00000181240	SLC25A41	6426048	6433790	2432	protein_coding	T	C	0.580189	0.00934579	C	0.384615	0.0319149	1	301.731	3.02e-66	1237	5.76297e-59	0.941553	17.6449	0.05	8.12029e-42	0.951177	9.51367	0.1	3.07392e-11	0.935121	14.5335	0.06	6.85209e-30	0.200568	1.68985	0.12	0.0927231	ENSG00000181240.13	chr19_6436211_C_T_b38	2432	143	187	0.462871	1.76e-33	0.634276	0.0412462	C	T
rs914218:46698445:G:C	21	46698445	ENSG00000186866	POFUT2	0	ENSG00000223768	LINC00205	46707965	46717721	9520	lncRNA	G	C	0.311321	0.00934579	C	0.258065	0.0106383	1	295.371	7.26e-65	1490	1.66973e-57	1.09	17.22	0.06	1.4e-40	1.14	8.69	0.13	2.93e-10	1.09	14.8	0.07	1.22e-30	0.225	1.545	0.15	0.12	ENSG00000223768.1	chr21_45278530_G_C_b38	-14755	107	132	0.326733	2.36e-48	-0.979163	0.0463969	G	C
12:9735629:C:G	12	9735629	-	-	-	ENSG00000284634	AC092821.4	9600891	9810988	0	lncRNA	G	C	0.419048	0.0186916	C	0.477778	0.0425532	1	293.853	1.55e-64	1894	4.53235e-57	-1.12	-17.44	0.06	3.2e-41	-0.98	-7.95	0.12	2.38e-09	-1.19	-15.2	0.08	1.5e-31	0.037	0.271	0.14	0.79	-	-	-	-	-	-	-	-	-	-	-
rs56234416:29297454:T:C	16	29297454	ENSG00000198106	SNX29P2	0	ENSG00000260953	AC009093.4	29273594	29275800	21654	lncRNA	C	T	0.626214	0.0373832	T	0.395604	0.0319149	1	288.675	2.07e-63	434	1.38309e-56	-1.00165	-17.8474	0.06	2.10151e-42	-1.07714	-7.162	0.15	2.36366e-08	-0.987745	-15.4072	0.06	4.19927e-32	-0.0744287	-0.603467	0.12	0.546929	ENSG00000260953.1	chr16_29286133_T_C_b38	21654	121	144	0.356436	1.62e-30	-0.654618	0.0457856	T	C
rs1325922:89427453:G:A	1	89427453	ENSG00000137944	CCBL2	0	ENSG00000137944	KYAT3	89401456	89458636	0	protein_coding	G	A	0.439252	0	A	0.324468	0	1	289.102	1.67e-63	1311	3.37418e-56	0.981662	16.6819	0.06	5.29787e-39	0.998019	6.64914	0.15	1.08895e-07	0.982678	15.649	0.06	1.03814e-32	0.173113	1.27351	0.14	0.204418	ENSG00000137944.17	chr1_88961770_G_A_b38	-26585	152	200	0.49505	3.17e-36	-0.786387	0.0479756	G	A
rs73025481:37837339:G:A	19	37837339	ENSG00000181666	HKR1	0	ENSG00000226686	LINC01535	37742787	37756437	80902	lncRNA	G	A	0.359813	0	A	0.12234	0	1	287.308	4.09e-63	963	6.08011e-56	-1.35	-17.43	0.08	3.4e-41	-1.72	-8.07	0.21	1.7e-09	-1.26	-14.9	0.08	7.66e-31	-0.121	-0.612	0.2	0.54	ENSG00000226686.7	chr19_37346437_G_A_b38	94525	119	141	0.34901	1.16e-50	1.26101	0.0571726	G	A
rs27996:1345474:A:G	5	1345474	ENSG00000049656	CLPTM1L	260	ENSG00000286388	AC026748.3	1345312	1350901	0	lncRNA	G	A	0.564356	0.0560748	A	0.27907	0.0851064	1	280.187	1.44e-61	1467	3.25735e-54	-1.07308	-16.6466	0.06	6.73102e-39	-1.07565	-10.6921	0.1	1.42997e-12	-1.08502	-12.8789	0.08	1.24617e-25	-0.102954	-0.796625	0.13	0.426679	-	-	-	-	-	-	-	-	-	-	-
rs17181622:42193569:A:G	14	42193569	ENSG00000165379	LRFN5	0	ENSG00000165379	LRFN5	42076773	42373752	0	protein_coding	A	G	0.154206	0	G	0.0531915	0	1	274.605	2.35e-60	1744	6.31177e-53	-1.67275	-17.2533	0.1	1.12146e-40	-1.46006	-5.74239	0.25	1.68751e-06	-1.72227	-15.5445	0.11	1.89814e-32	-0.190114	-0.804189	0.24	0.422309	ENSG00000165379.13	chr14_41724366_A_G_b38	116796	64	69	0.170792	0.451178	0.0433967	0.0574578	A	G
rs10869500:77707695:A:T	9	77707695	ENSG00000134996	OSTF1	0	ENSG00000106733	NMRK1	77675489	77703133	4562	protein_coding	A	T	0.476415	0.00934579	T	0.282609	0.0212766	1	268.556	4.83e-59	1720	1.28162e-51	1.09612	16.7385	0.07	3.61401e-39	1.17711	7.85506	0.15	3.11901e-09	1.06654	14.3824	0.07	1.66441e-29	-0.0508235	-0.319263	0.16	0.749884	ENSG00000106733.20	chr9_75092779_A_T_b38	4562	118	145	0.358911	6.15e-54	-1.12422	0.0479518	A	T
rs13244300:64458764:G:A	7	64458764	ENSG00000152926|ENSG00000213462	ZNF117|ERV3-1	0	ENSG00000234585	CCT6P3	64498732	64535091	39968	transcribed_unprocessed_pseudogene	G	A	0.359813	0	A	0.413043	0.0212766	1	263.469	6.14e-58	1527	1.44743e-50	-1.0159	-15.3156	0.07	5.90385e-35	-0.955376	-5.46374	0.17	3.93454e-06	-1.08482	-15.2845	0.07	8.54912e-32	0.213358	1.29603	0.16	0.196564	ENSG00000234585.6	chr7_64998386_G_A_b38	-39974	130	170	0.420792	5.87e-31	0.841417	0.0581993	G	A
rs10406056:9536418:C:T	19	9536418	ENSG00000174652	ZNF266	0	ENSG00000174652	ZNF266	9523137	9546247	0	protein_coding	T	C	0.367925	0.00934579	C	0.349462	0.0106383	1	262.867	8.3e-58	1236	1.58343e-50	0.94	16.45	0.06	2.5e-38	1.25	9.05	0.14	1.09e-10	0.869	13.5	0.06	4.01e-27	0.217	1.439	0.15	0.15	ENSG00000174652.17	chr19_9425742_C_T_b38	-9836	149	194	0.480198	2.91e-47	0.854133	0.0413405	C	T
rs5751776:24266954:A:C	22	24266954	ENSG00000225282	AP000350.6	2133	ENSG00000133433	GSTT2B	24299601	24303373	32647	protein_coding	C	A	0.382075	0.00934579	A	0.576923	0.0319149	1	255.3	3.65e-56	1097	6.1772e-49	-0.986093	-16.4035	0.06	3.50063e-38	-1.05515	-6.50586	0.16	1.67455e-07	-0.976388	-14.5936	0.07	4.81365e-30	-0.0978592	-0.685208	0.14	0.494061	-	-	-	-	-	-	-	-	-	-	-
rs12125982:213056892:A:G	1	213056892	ENSG00000162769	FLVCR1	0	ENSG00000198468	FLVCR1-DT	213025447	213031468	25424	lncRNA	A	G	0.575472	0.00934579	G	0.276596	0	1	254.917	4.42e-56	1099	7.49472e-49	-1.08302	-16.2748	0.07	8.39759e-38	-0.989831	-7.52036	0.13	8.24333e-09	-1.09359	-14.0841	0.08	9.65671e-29	-0.0893533	-0.648609	0.14	0.517387	ENSG00000198468.7	chr1_212883550_A_G_b38	25462	151	201	0.497525	1.8e-49	1.15712	0.0536621	A	G
rs36116775:74038082:T:TA	5	74038082	ENSG00000164347	GFM2	0	ENSG00000164346	NSA2	74062816	74075938	24734	protein_coding	T	TA	0.107477	0	TA	0.228723	0	1	255.202	3.83e-56	1608	9.51085e-49	-1.33779	-16.6875	0.08	5.10281e-39	-1.10197	-6.76952	0.16	7.59397e-08	-1.41801	-14.4698	0.1	9.95656e-30	-0.0218843	-0.116307	0.19	0.907534	-	-	-	-	-	-	-	-	-	-	-
12:11270704:G:T	12	11270704	-	-	-	ENSG00000275778	AC018630.2	10998448	11324199	0	protein_coding	G	T	0.537736	0.00934579	T	0.31383	0	1	252.208	1.71e-55	1656	4.37604e-48	-0.903057	-15.5262	0.06	1.39332e-35	-0.943423	-7.22683	0.13	1.95173e-08	-0.918881	-14.1415	0.06	6.88222e-29	0.0710243	0.558082	0.13	0.577456	-	-	-	-	-	-	-	-	-	-	-
rs11864916:84228305:C:G	16	84228305	ENSG00000140955|ENSG00000250685	ADAD2|RP11-486L19.2	0	ENSG00000140955	ADAD2	84224744	84230774	0	protein_coding	C	G	0.286408	0.0373832	G	0.48913	0.0212766	1	249.978	5.22e-55	3109	1.82751e-47	-1.0227	-16.8632	0.06	1.55462e-39	-1.16207	-7.39874	0.16	1.17689e-08	-1.00418	-13.9727	0.07	1.86497e-28	-0.188344	-1.23725	0.15	0.217544	ENSG00000140955.10	chr16_84194699_C_G_b38	3561	105	131	0.324257	2.89e-39	1.00126	0.057105	C	G
rs226967:3720283:G:A	6	3720283	ENSG00000168994	PXDC1	2565	ENSG00000228793	AL033523.1	3585335	3720315	0	lncRNA	A	G	0.347619	0.0186916	G	0.413043	0.0212766	1	248.806	9.39e-55	1880	2.72319e-47	0.892659	15.4422	0.06	2.47697e-35	0.781071	9.07942	0.09	9.9647e-11	0.923062	12.8984	0.07	1.10887e-25	-0.0356188	-0.266347	0.13	0.790266	ENSG00000228793.1	chr6_3720049_G_A_b38	95302	114	135	0.334158	1.04e-08	0.495137	0.0820375	G	A
rs2541395:217647675:G:A	2	217647675	ENSG00000236886	AC007563.5	0	ENSG00000286601	AC007563.3	217685800	217696633	38125	lncRNA	G	A	0.556604	0.00934579	A	0.451613	0.0106383	1	242.212	2.54e-53	1463	5.72768e-46	0.883442	15.473	0.06	2.0058e-35	0.832733	9.17017	0.09	7.77775e-11	0.903502	12.5746	0.07	7.6924e-25	0.08704	0.67638	0.13	0.499635	-	-	-	-	-	-	-	-	-	-	-
rs656267:70227366:C:T	16	70227366	-	CLEC18C	6102	ENSG00000223496	EXOSC6	70280681	70285843	53315	protein_coding	T	C	0.550505	0.0747664	C	0.164706	0.0957447	1	240.4	6.28e-53	819	7.93426e-46	-0.64127	-15.6713	0.04	5.15948e-36	-0.635763	-5.27901	0.12	6.8934e-06	-0.621961	-14.5785	0.04	5.26145e-30	0.0222582	0.24875	0.09	0.803827	-	-	-	-	-	-	-	-	-	-	-
12:31227175:ACAG:A	12	31227175	-	-	-	ENSG00000013573	DDX11	31226794	31257733	0	protein_coding	A	ACAG	0.484848	0.0747664	ACAG	0.301136	0.0638298	1	241.576	3.49e-53	1624	8.73688e-46	-0.9184	-15.2303	0.06	1.06021e-34	-0.853369	-7.1705	0.12	2.305e-08	-0.951557	-13.7899	0.07	5.50456e-28	-0.00446126	-0.0337141	0.13	0.973141	-	-	-	-	-	-	-	-	-	-	-
rs62054823:43929029:A:G	17	43929029	ENSG00000264589	MAPT-AS1	0	ENSG00000214425	LRRC37A4P	43584107	43628903	300126	transcribed_unprocessed_pseudogene	A	G	0.214286	0.0186916	G	0.0425532	0	0	238.365	1.74e-52	1650	4.42087e-45	1.60888	15.5706	0.1	1.02799e-35	1.69652	7.1974	0.24	2.12889e-08	1.57761	13.6588	0.12	1.19741e-27	0.196583	0.84888	0.23	0.397033	ENSG00000214425.7	chr17_45851663_A_G_b38	301328	85	98	0.242574	6.66e-56	-1.02195	0.0420561	A	G
rs2394424:31020360:T:C	6	31020360	ENSG00000228789	HCG22	867	ENSG00000228789	HCG22	31021227	31027667	867	lncRNA	C	T	0.400943	0.00934579	T	0.315217	0.0212766	1	238.219	1.87e-52	4977	6.53598e-45	0.916958	14.9773	0.06	6.03167e-34	0.975867	9.47938	0.1	3.37001e-11	0.896788	12.1803	0.07	8.16489e-24	0.0806608	0.566608	0.14	0.57166	ENSG00000228789.6	chr6_31052583_T_C_b38	-867	130	156	0.386139	6.53e-18	0.71978	0.0739627	T	C
rs11207254:59011009:A:T	1	59011009	ENSG00000173406|ENSG00000162600	DAB1|OMA1	0	ENSG00000162600	OMA1	58881056	59012474	0	protein_coding	T	A	0.219626	0	A	0.601064	0	1	237.201	3.11e-52	1795	8.60616e-45	0.910188	16.5125	0.06	1.67034e-38	0.792488	6.15381	0.13	4.84526e-07	0.916162	14.1185	0.06	7.88153e-29	-0.0578463	-0.53384	0.11	0.594086	ENSG00000162600.11	chr1_58545337_A_T_b38	-1465	104	128	0.316832	0.000373637	-0.176695	0.0486164	A	T
rs17690441:144480272:C:A	4	144480272	ENSG00000236296	GUSBP5	353	ENSG00000251600	AC107223.1	144480610	145264902	338	lncRNA	C	A	0.191589	0	A	0.112903	0.0106383	1	236.967	3.49e-52	1625	8.75898e-45	-1.27058	-15.7707	0.08	2.61272e-36	-1.16951	-6.92642	0.17	4.7551e-08	-1.25633	-13.7474	0.09	7.07819e-28	-0.149185	-0.822266	0.18	0.411972	ENSG00000251600.5	chr4_143559119_C_A_b38	-353212	74	83	0.205446	3.9e-05	0.470024	0.111111	C	A
rs1482035:66296788:A:T	3	66296788	ENSG00000144741	SLC25A26	0	ENSG00000144741	SLC25A26	66119285	66438540	0	protein_coding	T	A	0.726415	0.00934579	A	0.324176	0.0319149	1	231.934	4.33e-51	2039	1.36121e-43	-0.826802	-15.1313	0.05	2.09287e-34	-0.902512	-6.93622	0.13	4.61836e-08	-0.83731	-13.5581	0.06	2.17667e-27	-0.086238	-0.798942	0.11	0.425337	ENSG00000144741.17	chr3_66246364_A_T_b38	112754	126	159	0.393564	2.35e-29	-0.644464	0.0464398	A	T
rs140804926:247289279:T:TAA	1	247289279	ENSG00000196418	ZNF124	0	ENSG00000196418	ZNF124	247285277	247335318	0	protein_coding	T	TAA	0.252336	0	TAA	0.395604	0.0319149	1	231.914	4.37e-51	2028	1.36735e-43	0.78993	15.0913	0.05	2.75442e-34	0.808309	8.15722	0.1	1.31106e-09	0.804751	12.8598	0.06	1.39694e-25	-0.0465327	-0.381665	0.12	0.703143	-	-	-	-	-	-	-	-	-	-	-
rs976347:26440708:T:G	7	26440708	ENSG00000214870	AC004540.5	0	ENSG00000280255	AC004947.2	26577997	26580667	137289	TEC	T	G	0.394231	0.0280374	G	0.302198	0.0319149	1	229.789	1.26e-50	1437	2.80399e-43	1.00201	15.5499	0.06	1.1841e-35	0.920868	7.45663	0.12	9.93244e-09	1.01462	13.198	0.08	1.85544e-26	0.0107817	0.0736066	0.15	0.941402	ENSG00000280255.1	chr7_26401088_T_G_b38	-137290	120	149	0.368812	7.97e-44	-0.742791	0.0385021	T	G
rs788345:37059444:T:G	20	37059444	ENSG00000196756	SNHG17	0	ENSG00000196756	SNHG17	37048285	37064052	0	lncRNA	G	T	0.157143	0.0186916	T	0.430851	0	1	229.046	1.83e-50	1131	3.19925e-43	-1.08511	-15.5506	0.07	1.17818e-35	-1.16853	-7.04158	0.17	3.37672e-08	-1.07175	-13.3964	0.08	5.69477e-27	-0.133419	-0.849884	0.16	0.396476	ENSG00000196756.11	chr20_38430801_G_T_b38	-4552	54	58	0.143564	7.78e-54	1.35494	0.0579017	G	T
rs234706	21	44485350	ENSG00000160200	CBS	0	ENSG00000274276	CBSL	44473301	44496472	0	protein_coding	G	A	0.271845	0.0373832	A	0.241758	0.0319149	1	229.023	1.85e-50	1694	4.84686e-43	-1.07846	-14.6984	0.07	4.11563e-33	-1.19354	-9.62736	0.12	2.26841e-11	-1.03366	-11.6764	0.09	1.67805e-22	-0.0104138	-0.0616303	0.17	0.950923	-	-	-	-	-	-	-	-	-	-	-
rs35505581:134106761:CTCTT:C	5	134106761	ENSG00000145833	DDX46	0	ENSG00000164615	CAMLG	134074238	134087847	18914	protein_coding	CTCTT	C	0.12381	0.0186916	C	0.0215054	0.0106383	0	223.738	2.61e-49	889	3.57478e-42	-1.46115	-14.9665	0.1	6.49853e-34	-1.66487	-6.43233	0.26	2.0894e-07	-1.44353	-13.5042	0.11	2.99939e-27	-0.223922	-0.9164	0.24	0.360638	-	-	-	-	-	-	-	-	-	-	-
rs823154:205762406:C:T	1	205762406	ENSG00000133065	SLC41A1	0	ENSG00000286619	AC119673.3	205782450	205865210	20044	lncRNA	C	T	0.419811	0.00934579	T	0.195652	0.0212766	1	223.372	3.13e-49	903	4.35913e-42	-0.93183	-14.571	0.06	9.9003e-33	-0.934153	-4.94156	0.19	1.91377e-05	-0.965238	-14.1051	0.07	8.53146e-29	0.140526	0.924712	0.15	0.356308	-	-	-	-	-	-	-	-	-	-	-
rs660396:124678681:T:C	11	124678681	ENSG00000245498	RP11-677M14.7	0	ENSG00000245498	AP000866.1	124670320	124704383	0	lncRNA	T	C	0.292079	0.0560748	C	0.617978	0.0531915	1	222.185	5.66e-49	1484	1.29704e-41	-0.861329	-14.2666	0.06	8.08457e-32	-1.07598	-10.231	0.11	4.64823e-12	-0.800811	-10.8403	0.07	2.51693e-20	-0.20892	-1.67041	0.13	0.0965108	ENSG00000245498.6	chr11_124808785_T_C_b38	8111	117	151	0.373762	1.87e-17	0.526457	0.0550596	T	C
rs1392608:77391077:C:A	16	77391077	ENSG00000140873	ADAMTS18	0	ENSG00000140873	ADAMTS18	77281710	77468931	0	protein_coding	A	C	0.378505	0	C	0.484043	0	1	215.104	1.95e-47	3008	6.83437e-40	-0.957926	-14.9185	0.06	9.04014e-34	-0.901888	-7.0208	0.13	3.59158e-08	-0.985928	-12.8768	0.08	1.26187e-25	-0.104623	-0.721779	0.14	0.471332	ENSG00000140873.15	chr16_77357180_C_A_b38	-77934	125	157	0.388614	2.64e-36	-1.04021	0.0633454	C	A
rs4863780:139230820:C:A	4	139230820	ENSG00000248397	LINC00498	0	ENSG00000251372	LINC00499	139230767	139584557	0	lncRNA	C	A	0.126263	0.0747664	A	0.0478723	0	0	211.944	9.48e-47	1818	2.65999e-39	-1.79977	-15.2834	0.12	7.36206e-35	-1.74275	-6.25403	0.28	3.5783e-07	-1.78371	-13.1465	0.14	2.52212e-26	0.398659	1.51364	0.26	0.131806	ENSG00000251372.5	chr4_138309666_C_A_b38	-45	47	51	0.126238	1.37e-37	1.28349	0.0759387	C	A
rs6975660:99975266:A:G	7	99975266	ENSG00000085514	PILRA	0	ENSG00000121716	PILRB	99949799	99965356	9910	protein_coding	A	G	0.179245	0.00934579	G	0.290323	0.0106383	1	209.173	3.79e-46	802	4.6898e-39	-0.797606	-14.1745	0.06	1.52653e-31	-0.66735	-4.23666	0.16	0.000156597	-0.848204	-13.8284	0.06	4.3815e-28	0.132362	1.02726	0.13	0.305624	ENSG00000121716.20	chr7_100377643_A_G_b38	25467	74	88	0.217822	6.09e-48	0.773132	0.0369275	A	G
rs9637599	4	89206230	ENSG00000246375	RP11-10L7.1	0	ENSG00000246375	PPM1K-DT	89205659	89252573	0	lncRNA	C	A	0.46729	0	A	0.239362	0	1	206.422	1.5e-45	1379	3.19197e-38	0.949188	14.1304	0.07	2.06979e-31	1.09439	5.72854	0.19	1.76002e-06	0.944568	13.1759	0.07	2.11647e-26	-0.0796889	-0.472771	0.17	0.636928	ENSG00000246375.2	chr4_88285078_A_C_b38	136	154	200	0.49505	1.41e-38	1.08285	0.0626903	A	C
rs1017576	5	64825102	ENSG00000123219	CENPK	0	ENSG00000113593	PPWD1	64859063	64883376	33961	protein_coding	T	C	0.275701	0	C	0.175532	0	1	203.055	8.08e-45	1369	1.70575e-37	-1.07459	-14.3165	0.08	5.73154e-32	-1.03198	-5.78426	0.18	1.48602e-06	-1.07558	-13.023	0.08	5.27147e-26	-0.0490822	-0.288348	0.17	0.7734	ENSG00000113593.11	chr5_65529275_C_T_b38	-33964	99	113	0.279703	3.9e-08	0.346858	0.0601032	C	T
12:82752633:G:A	12	82752633	-	-	-	ENSG00000127720	METTL25	82752307	82873018	0	protein_coding	A	G	0.11215	0	G	0.294444	0.0425532	1	199.553	4.65e-44	1462	1.04946e-36	0.96452	14.7611	0.07	2.67232e-33	0.926006	6.53427	0.14	1.53739e-07	0.976368	12.5242	0.08	1.03989e-24	-0.0179094	-0.12929	0.14	0.897267	-	-	-	-	-	-	-	-	-	-	-
rs61060747:45519978:T:G	21	45519978	ENSG00000160218	TRAPPC10	0	ENSG00000241945	PWP2	45527254	45551063	7276	protein_coding	T	G	0.198113	0.00934579	G	0.295699	0.0106383	1	196.789	1.85e-43	1331	3.80536e-36	-0.972917	-14.1922	0.07	1.35173e-31	-0.924557	-7.18837	0.13	2.18643e-08	-1.00148	-12.0464	0.08	1.82254e-23	0.140133	0.925231	0.15	0.356038	-	-	-	-	-	-	-	-	-	-	-
rs9270598:32561618:T:C	6	32561618	ENSG00000196126	HLA-DRB1	3993	ENSG00000198502	HLA-DRB5	32485130	32498064	63554	protein_coding	C	T	0.520408	0.0841121	T	0.354651	0.0851064	1	197.59	1.24e-43	5052	4.34281e-36	-0.967974	-13.8435	0.07	1.502e-30	-1.13815	-8.58372	0.13	3.92954e-10	-0.952028	-11.1315	0.09	4.40363e-21	-0.140957	-0.863047	0.16	0.389217	ENSG00000198502.5	chr6_32593841_T_C_b38	63554	145	184	0.455446	1.13e-13	-0.624303	0.0768978	T	C
rs11998884:33684436:C:T	9	33684436	ENSG00000237984	PTENP1	6939	ENSG00000260947	AL356489.2	33697457	33700984	13021	lncRNA	C	T	0.0420561	0	T	0.204301	0.0106383	0	196.832	1.81e-43	1563	4.37274e-36	-1.51942	-14.7896	0.1	2.19564e-33	-1.43959	-7.53566	0.19	7.88296e-09	-1.60341	-11.8341	0.14	6.51332e-23	0.146874	0.728798	0.2	0.467037	ENSG00000260947.1	chr9_33684438_C_T_b38	-13021	22	22	0.0544554	2.52e-17	1.33955	0.140809	C	T
19:19834442:A:<CN0>:0	19	19834442	-	-	-	ENSG00000105708	ZNF14	19821281	19843921	0	protein_coding	A	<CN0>	0.290816	0.0841121	<CN0>	0.283133	0.117021	0	195.796	3.04e-43	1047	4.91635e-36	-0.849851	-13.9265	0.06	8.46326e-31	-0.806734	-6.71002	0.12	9.07356e-08	-0.897332	-12.2789	0.07	4.52069e-24	0.217367	1.45334	0.15	0.147805	-	-	-	-	-	-	-	-	-	-	-
rs2053588	14	96846092	ENSG00000100744	GSKIP	0	ENSG00000100744	GSKIP	96829789	96853625	0	protein_coding	A	G	0.0700935	0	G	0.0478723	0	0	196.341	2.32e-43	1582	5.65852e-36	-0.906548	-13.9928	0.06	5.3563e-31	-0.769624	-6.69299	0.11	9.54855e-08	-1.03124	-12.3104	0.08	3.74463e-24	0.153186	1.17263	0.13	0.242437	ENSG00000100744.14	chr14_96379755_G_A_b38	15884	33	35	0.0866337	0.185129	-0.0579056	0.0435123	G	A
rs2489684	10	42862079	ENSG00000215146	RP11-313J2.1	0	ENSG00000215146	BX322639.1	42827314	42863422	0	transcribed_unprocessed_pseudogene	T	C	0.429907	0	C	0.472222	0.0425532	1	193.462	9.78e-43	1006	1.51774e-35	-0.879138	-14.1881	0.06	1.39049e-31	-0.848708	-6.05661	0.14	6.50351e-07	-0.89338	-12.5212	0.07	1.05908e-24	0.200777	1.42004	0.14	0.157261	ENSG00000215146.4	chr10_42366631_T_C_b38	-1343	133	164	0.405941	1.53e-27	0.794102	0.060054	T	C
rs11123170:113978940:C:G	2	113978940	ENSG00000189223|ENSG00000125618	PAX8-AS1|PAX8	0	ENSG00000189223	PAX8-AS1	113968998	114034158	0	lncRNA	C	G	0.396226	0.00934579	G	0.320652	0.0212766	1	193.799	8.26e-43	1274	1.62441e-35	1.02093	14.4738	0.07	1.93622e-32	1.0033	5.95566	0.17	8.83236e-07	1.01988	12.5829	0.08	7.31938e-25	-0.037546	-0.218633	0.17	0.827174	ENSG00000189223.14	chr2_113221363_C_G_b38	9841	120	142	0.351485	2.74e-27	-1.05608	0.0804196	C	G
rs3824729:90752616:A:G	10	90752616	ENSG00000026103	FAS	0	ENSG00000026103	FAS	90750288	90776816	0	protein_coding	G	A	0.509434	0.00934579	A	0.196809	0	1	193.988	7.52e-43	1530	1.77464e-35	1.06839	15.0003	0.07	5.1504e-34	1.13959	6.84942	0.17	5.98173e-08	1.03073	12.1274	0.08	1.1215e-23	-0.0554667	-0.326473	0.17	0.744431	ENSG00000026103.21	chr10_88992859_A_G_b38	2277	136	188	0.465347	4.78e-32	0.693801	0.0467092	A	G
rs4583476	2	3608756	ENSG00000234171	RNASEH1-AS1	0	ENSG00000234171	RNASEH1-AS1	3606064	3612432	0	lncRNA	T	C	0.317757	0	C	0.106383	0	1	191.903	2.13e-42	1872	6.1598e-35	1.05487	13.9832	0.08	5.72378e-31	1.04652	6.35052	0.16	2.67388e-07	1.06775	12.3115	0.09	3.7186e-24	-0.0366469	-0.232831	0.16	0.816147	ENSG00000234171.2	chr2_3561166_T_C_b38	2549	98	117	0.289604	3.86e-61	-1.00078	0.0375304	T	C
rs151131666:43975360:ATTACTGTATAAGCTGCTTATAT:A	17	43975360	ENSG00000186868	MAPT	0	ENSG00000263503	MAPK8IP1P2	43678235	43679706	295654	processed_pseudogene	ATTACTGTATAAGCTGCTTATAT	A	0.216981	0.00934579	A	0.0425532	0	0	190.41	4.5e-42	1626	1.12867e-34	-1.37889	-14.2795	0.1	7.3975e-32	-1.35106	-6.35453	0.21	2.64176e-07	-1.36016	-12.2487	0.11	5.42014e-24	0.145323	0.665097	0.22	0.506808	-	-	-	-	-	-	-	-	-	-	-
rs58430343:132196645:T:C	2	132196645	ENSG00000217950	AC073869.20	3522	ENSG00000152117	SMPD4BP	132250386	132279146	53741	transcribed_processed_pseudogene	T	C	0.186916	0	C	0.168478	0.0212766	1	188.175	1.38e-41	697	1.47894e-34	0.842872	13.1633	0.06	1.65032e-28	0.964232	8.52004	0.11	4.69742e-10	0.805815	10.751	0.07	4.29214e-20	0.161452	1.08347	0.15	0.279995	ENSG00000152117.17	chr2_131439072_T_C_b38	-53741	74	84	0.207921	3.5e-33	-0.729977	0.0478097	T	C
rs10901450:127509294:G:C	10	127509294	ENSG00000188690	UROS	0	ENSG00000188690	UROS	127473549	127511827	0	protein_coding	G	C	0.44086	0.130841	C	0.308989	0.0531915	0	188.964	9.27e-42	1387	1.98345e-34	0.568823	13.5292	0.04	1.31784e-29	0.640924	7.33952	0.09	1.4005e-08	0.567306	11.6231	0.05	2.31038e-22	0.105408	1.10304	0.1	0.271428	ENSG00000188690.12	chr10_125820725_G_C_b38	-2523	133	176	0.435644	2.61e-49	-0.678416	0.0315594	G	C
rs196969:99409457:C:T	6	99409457	ENSG00000112234	FBXL4	13608	ENSG00000112234	FBXL4	99316411	99395882	13575	protein_coding	T	C	0.336449	0	C	0.18617	0	1	188.192	1.36e-41	1377	2.89706e-34	0.863503	13.9245	0.06	8.58278e-31	0.922528	6.96589	0.13	4.22815e-08	0.890772	11.8181	0.08	7.16839e-23	0.021357	0.14107	0.15	0.887967	ENSG00000112234.8	chr6_98961581_C_T_b38	13575	123	151	0.373762	0.0169032	0.13181	0.0546075	C	T
rs12149160:11439303:G:T	16	11439303	ENSG00000175643	RMI2	0	ENSG00000175643	RMI2	11343476	11475519	0	protein_coding	G	T	0.575472	0.00934579	T	0.310345	0.0744681	1	186.308	3.5e-41	1944	1.04886e-33	0.833742	13.844	0.06	1.49734e-30	0.6674	4.93842	0.14	1.93196e-05	0.884726	12.7248	0.07	3.13102e-25	-0.0789025	-0.600796	0.13	0.548703	ENSG00000175643.8	chr16_11345446_G_T_b38	95797	141	191	0.472772	7.45e-26	-0.591834	0.0469113	G	T
rs720173:19721806:C:T	16	19721806	ENSG00000103550|ENSG00000261312	KNOP1|AC002550.5	0	ENSG00000103550	KNOP1	19713259	19729557	0	protein_coding	C	T	0.205607	0	T	0.12766	0	1	185.523	5.18e-41	1706	1.36315e-33	-0.998613	-13.4742	0.07	1.927e-29	-0.874092	-4.07297	0.21	0.000252652	-1.01634	-12.9975	0.08	6.1383e-26	0.266337	1.29911	0.21	0.195506	ENSG00000103550.13	chr16_19710484_C_T_b38	-7210	68	76	0.188119	1.77e-40	1.19859	0.0666055	C	T
rs2659909:66160279:G:A	7	66160279	ENSG00000243335|ENSG00000154710	KCTD7|RABGEF1	0	ENSG00000226824	AC006001.2	66119525	66136510	23769	lncRNA	A	G	0.429907	0	G	0.577381	0.106383	0	180.061	7.95e-40	707	8.67039e-33	-0.870352	-14.1019	0.06	2.52122e-31	-0.648114	-5.36392	0.12	5.32769e-06	-0.920312	-12.3	0.07	3.98491e-24	0.173163	1.2412	0.14	0.216086	ENSG00000226824.6	chr7_66695292_G_A_b38	40754	145	194	0.480198	4.06e-54	-1.15986	0.0493087	G	A
rs4818888:45645307:C:T	21	45645307	ENSG00000160223	ICOSLG	0	ENSG00000160223	ICOSLG	45636897	45660849	0	protein_coding	T	C	0.252427	0.0373832	C	0.177778	0.0425532	1	181.191	4.52e-40	1487	1.03627e-32	-0.842876	-13.9151	0.06	9.157e-31	-0.832856	-6.24787	0.13	3.64557e-07	-0.844372	-11.9229	0.07	3.82346e-23	-0.100318	-0.739682	0.14	0.460421	-	-	-	-	-	-	-	-	-	-	-
rs9986447	6	42942779	ENSG00000124587	PEX6	0	ENSG00000124587	PEX6	42931603	42946919	0	protein_coding	A	G	0.443925	0	G	0.218085	0	1	179.557	1.02e-39	967	1.52589e-32	-0.961068	-14.2328	0.07	1.02078e-31	-0.874908	-5.67821	0.15	2.05081e-06	-0.932773	-12.1373	0.08	1.05655e-23	0.0516092	0.352368	0.15	0.724959	ENSG00000124587.13	chr6_42975041_A_G_b38	-4179	135	172	0.425743	4.84e-30	0.596257	0.0422117	A	G
rs11978819:64448305:G:A	7	64448305	ENSG00000152926	ZNF117	0	ENSG00000152926	ZNF117	64432150	64467062	0	protein_coding	A	G	0.0794393	0	G	0.195652	0.0212766	1	180.505	6.37e-40	1598	1.56973e-32	1.14332	13.0401	0.09	3.86573e-28	1.01182	6.16047	0.16	4.74854e-07	1.20971	11.9396	0.1	3.45948e-23	-0.313	-1.53231	0.2	0.127137	ENSG00000152926.14	chr7_64987927_G_A_b38	-2881	28	28	0.0693069	3.36e-07	0.72214	0.135664	G	A
rs2806359	6	109170604	ENSG00000118690	ARMC2	0	ENSG00000118690	ARMC2	109169619	109295679	0	protein_coding	A	G	0.212264	0.00934579	G	0.445055	0.0319149	1	178.541	1.7e-39	1136	2.97959e-32	0.75324	13.9005	0.05	1.01347e-30	0.772549	5.76488	0.13	1.57608e-06	0.743017	12.0543	0.06	1.73816e-23	0.0625075	0.529327	0.12	0.597206	ENSG00000118690.12	chr6_108849401_A_G_b38	985	68	74	0.183168	0.000160113	-0.201324	0.0520813	A	G
rs2950694:44348298:A:G	17	44348298	ENSG00000261575	RP11-259G18.1	2238	ENSG00000214401	KANSL1-AS1	44270942	44274089	74209	lncRNA	A	G	0.1875	0.0280374	G	0.0277778	0.0425532	0	177.14	3.42e-39	1525	8.05806e-32	-1.44519	-13.0351	0.11	4.00059e-28	-1.08134	-3.9355	0.27	0.000376088	-1.53134	-12.7142	0.12	3.33525e-25	0.386689	1.62714	0.24	0.105392	-	-	-	-	-	-	-	-	-	-	-
rs17585974	17	44249199	ENSG00000120071	KANSL1	0	ENSG00000120071	KANSL1	44107282	44302755	0	protein_coding	T	G	0.183962	0.00934579	G	0.0326087	0.0212766	0	176.558	4.58e-39	1739	1.22917e-31	-1.37776	-13.069	0.11	3.16521e-28	-1.29074	-5.14086	0.25	1.04777e-05	-1.44609	-12.2527	0.12	5.28942e-24	0.17858	0.789946	0.23	0.43056	-	-	-	-	-	-	-	-	-	-	-
rs34667300:183349267:C:T	3	183349267	ENSG00000114796	KLHL24	4089	ENSG00000114796	KLHL24	183353398	183402307	4131	protein_coding	C	T	0.183962	0.00934579	T	0.126374	0.0319149	1	175.809	6.66e-39	1475	1.51614e-31	-0.723997	-13.2173	0.05	1.13656e-28	-1.06194	-5.82147	0.18	1.32723e-06	-0.704003	-11.913	0.06	4.05757e-23	-0.0509451	-0.293411	0.17	0.769534	ENSG00000114796.15	chr3_183631479_C_T_b38	-4089	53	57	0.141089	2.54e-05	-0.276296	0.0637237	C	T
10:27606157:T:TG	10	27606157	-	-	-	ENSG00000230445	LRRC37A6P	27535279	27548384	57773	transcribed_processed_pseudogene	TG	T	0.335	0.0654206	T	0.388889	0.138298	0	175.648	7.22e-39	1534	1.70897e-31	0.992817	13.267	0.07	8.06209e-29	1.02475	6.70533	0.15	9.20201e-08	1.00275	11.4318	0.09	7.27589e-22	-0.00916115	-0.0504571	0.18	0.959812	-	-	-	-	-	-	-	-	-	-	-
11:113590270:ATCTCTCTCTC:ATCTCTCTC	11	113590270	-	-	-	ENSG00000166682	TMPRSS5	113558269	113577095	13175	protein_coding	ATCTCTCTCTC	ATCTCTCTC	0.240385	0.0280374	ATCTCTCTC	0.356383	0	1	174.889	1.06e-38	1440	2.34509e-31	-0.864122	-11.668	0.07	4.8272e-24	-1.18988	-10.3131	0.12	3.76054e-12	-0.74977	-8.27818	0.09	8.32058e-14	-0.404539	-2.51265	0.16	0.0128283	-	-	-	-	-	-	-	-	-	-	-
rs61744949:57967049:G:T	19	57967049	ENSG00000268163|ENSG00000178201	AC004076.9|VN1R1	0	ENSG00000268163	AC004076.1	57949338	57988904	0	protein_coding	G	T	0.266355	0	T	0.349462	0.0106383	1	173.571	2.04e-38	1609	5.06455e-31	-0.855824	-13.2361	0.06	9.98317e-29	-0.795525	-6.35115	0.13	2.66877e-07	-0.880455	-11.5427	0.08	3.74198e-22	-0.0565772	-0.375715	0.15	0.707555	-	-	-	-	-	-	-	-	-	-	-
rs6699445:40989620:C:T	1	40989620	ENSG00000238186	RP11-656D10.6	6774	ENSG00000164002	EXO5	40974413	40982228	7392	protein_coding	C	T	0.186916	0	T	0.532258	0.0106383	1	173.306	2.33e-38	1549	5.56441e-31	-0.802732	-12.713	0.06	3.69235e-27	-0.867951	-8.19	0.11	1.19417e-09	-0.809415	-10.3068	0.08	6.06992e-19	0.0269811	0.215074	0.13	0.829944	ENSG00000164002.11	chr1_40523948_C_T_b38	15207	74	80	0.19802	3.32e-10	0.434863	0.0649285	C	T
rs11326963:56226824:CT:C	5	56226824	ENSG00000155545	MIER3	0	ENSG00000155542	SETD9	56205087	56221359	5465	protein_coding	C	CT	0.186916	0	CT	0.223404	0	1	173.013	2.7e-38	1441	5.99352e-31	0.961855	13.9195	0.07	8.88486e-31	0.99862	6.07033	0.16	6.23875e-07	0.93516	11.6689	0.08	1.7544e-22	0.1491	0.909882	0.16	0.364056	-	-	-	-	-	-	-	-	-	-	-
rs1326792:12761360:T:C	9	12761360	ENSG00000235448	RP11-3L8.3	0	ENSG00000153714	LURAP1L	12775019	12823059	13659	protein_coding	C	T	0.400943	0.00934579	T	0.582418	0.0319149	1	170.374	1.01e-37	1548	2.40964e-30	0.939595	14.0721	0.07	3.09608e-31	0.936977	7.2507	0.13	1.81904e-08	0.93608	10.8536	0.09	2.3237e-20	-0.0599642	-0.421836	0.14	0.673629	ENSG00000153714.5	chr9_12761361_T_C_b38	-13660	130	163	0.403465	1.18e-08	0.461735	0.076806	T	C
7:99950418:T:C	7	99950418	-	-	-	ENSG00000242294	STAG3L5P	99933702	99949523	895	transcribed_unprocessed_pseudogene	T	C	0.161905	0.0186916	C	0.288043	0.0212766	1	168.485	2.59e-37	790	3.16234e-30	-0.752819	-12.3586	0.06	4.23851e-26	-0.588971	-3.73677	0.16	0.000663625	-0.807082	-12.4307	0.06	1.82116e-24	0.168537	1.1894	0.14	0.235789	-	-	-	-	-	-	-	-	-	-	-
rs17207432:56992995:C:T	19	56992995	ENSG00000166770	ZNF667-AS1	0	ENSG00000166770	ZNF667-AS1	56988619	57015731	0	lncRNA	C	T	0.228972	0	T	0.0744681	0	1	169.578	1.5e-37	1671	3.87256e-30	-0.977104	-13.0674	0.07	3.20154e-28	-0.917788	-6.58782	0.14	1.30891e-07	-1.04716	-11.2329	0.09	2.39778e-21	-0.0585927	-0.368524	0.16	0.712899	ENSG00000166770.10	chr19_56481626_C_T_b38	4376	80	89	0.220297	4.83e-10	-0.418101	0.06309	C	T
rs505024:108738360:C:A	1	108738360	ENSG00000085491	SLC25A24	0	ENSG00000085491	SLC25A24	108676665	108743471	0	protein_coding	C	A	0.235849	0.00934579	A	0.386364	0.0638298	1	169.322	1.71e-37	1494	3.93394e-30	1.00115	13.0025	0.08	5.01077e-28	0.808718	4.06162	0.2	0.000261129	1.04177	12.3623	0.08	2.74343e-24	-0.258205	-1.4131	0.18	0.159288	ENSG00000085491.15	chr1_108195738_C_A_b38	-4187	76	91	0.225248	7.71e-18	-0.542421	0.0558915	C	A
rs8110220	19	49339098	ENSG00000087076	HSD17B14	0	ENSG00000087076	HSD17B14	49316275	49339767	0	protein_coding	T	C	0.240196	0.046729	C	0.510638	0	1	165.853	9.67e-37	1340	1.99914e-29	0.949022	13.2008	0.07	1.27374e-28	1.15658	7.58174	0.15	6.89135e-09	0.898576	10.4101	0.09	3.28125e-19	0.333033	2.15883	0.15	0.0321376	ENSG00000087076.8	chr19_48835841_T_C_b38	-837	79	93	0.230198	1.21e-35	-0.707117	0.0437159	T	C
rs7207370:49231180:A:G	17	49231180	ENSG00000239672|ENSG00000243678|ENSG00000011052	NME1|NME1-NME2|NME2	0	ENSG00000239672	NME1	49230897	49239789	0	protein_coding	A	G	0.471963	0	G	0.48913	0.0212766	1	165.659	1.07e-36	1275	2.09682e-29	-0.545944	-15.0154	0.04	4.64165e-34	-0.483452	-4.83475	0.1	2.64021e-05	-0.525053	-11.9283	0.04	3.70204e-23	-0.0617064	-0.660793	0.09	0.509558	ENSG00000239672.7	chr17_51153819_A_G_b38	283	127	168	0.415842	1.55e-41	0.507072	0.0275561	A	G
rs9918189:33996454:C:T	5	33996454	ENSG00000242110|ENSG00000273294	AMACR|RP11-1084J3.4	0	ENSG00000242110	AMACR	33986270	34008209	0	protein_coding	C	T	0.551402	0	T	0.231183	0.0106383	1	164.54	1.87e-36	1097	3.15695e-29	-0.831221	-13.2273	0.06	1.06083e-28	-0.737379	-3.68598	0.2	0.000766133	-0.836119	-12.2863	0.07	4.32539e-24	0.118651	0.747299	0.16	0.455822	ENSG00000242110.7	chr5_33996349_C_T_b38	-11759	145	187	0.462871	1.66e-33	0.722205	0.0469363	C	T
rs13224149:23719322:G:A	7	23719322	ENSG00000188732	FAM221A	427	ENSG00000188732	FAM221A	23719749	23742868	427	protein_coding	G	A	0.490654	0	A	0.290323	0.0106383	1	164.883	1.57e-36	1396	3.38365e-29	-0.853841	-12.4162	0.07	2.85139e-26	-0.87102	-6.20885	0.14	4.10196e-07	-0.878259	-11.2398	0.08	2.30086e-21	-0.072598	-0.451603	0.16	0.652078	ENSG00000188732.10	chr7_23679703_G_A_b38	-427	134	182	0.450495	5.86e-17	0.490626	0.0523249	G	A
rs10992312	9	95105638	ENSG00000188312	CENPP	0	ENSG00000188312	CENPP	95088235	95382811	0	protein_coding	A	G	0.172897	0	G	0.484043	0	1	164.142	2.28e-36	1087	3.81612e-29	-0.955996	-13.743	0.07	3.00856e-30	-1.15937	-6.27514	0.18	3.35718e-07	-0.926791	-11.1698	0.08	3.49991e-21	-0.0102797	-0.0629813	0.16	0.949849	ENSG00000188312.13	chr9_92343356_A_G_b38	17719	62	71	0.175743	5.53e-32	0.824664	0.0556048	A	G
rs2158212:57970548:T:A	19	57970548	ENSG00000268163	AC004076.9	0	ENSG00000178201	VN1R1	57966158	57968510	2038	protein_coding	T	A	0.266355	0	A	0.358696	0.0212766	1	164.477	1.92e-36	1561	4.63498e-29	0.810383	12.9309	0.06	8.20919e-28	0.855636	5.92888	0.14	9.57973e-07	0.807093	11.3721	0.07	1.04074e-21	-0.0221348	-0.150267	0.15	0.880716	ENSG00000178201.4	chr19_57459180_T_A_b38	2038	113	132	0.326733	0.377964	0.0722309	0.0817019	T	A
rs2029890:10837320:A:G	11	10837320	ENSG00000246308|ENSG00000236287	RP11-685M7.3|ZBED5	0	ENSG00000238622	SNORD97	10823014	10823155	14165	snoRNA	G	A	0.556075	0	A	0.260638	0	1	164.756	1.67e-36	1936	5.00075e-29	-0.790743	-13.2558	0.06	8.71429e-29	-0.726552	-4.88994	0.15	2.23603e-05	-0.789224	-11.8678	0.07	5.3219e-23	0.105261	0.766915	0.14	0.444099	-	-	-	-	-	-	-	-	-	-	-
rs111322300:118893878:T:C	11	118893878	ENSG00000196655	TRAPPC4	0	ENSG00000196655	TRAPPC4	118889473	118896164	0	protein_coding	T	C	0.252336	0	C	0.154255	0	1	162.375	5.5e-36	1089	9.24719e-29	-0.82019	-12.9323	0.06	8.13445e-28	-0.622597	-4.14584	0.15	0.000204315	-0.870464	-12.0494	0.07	1.79048e-23	0.205026	1.28167	0.16	0.201545	ENSG00000196655.11	chr11_119023168_T_C_b38	4477	79	89	0.220297	6.55e-31	0.71775	0.0497047	T	C
rs2434696:466458:T:C	5	466458	ENSG00000180104|ENSG00000188242	EXOC3|CTD-2228K2.5	0	ENSG00000225138	SLC9A3-AS1	473351	480999	6893	lncRNA	C	T	0.350962	0.0280374	T	0.244565	0.0212766	1	160.419	1.46e-35	1061	2.39643e-28	0.964747	12.1614	0.08	1.64432e-25	0.948431	4.37044	0.22	0.000105581	1.01197	11.8877	0.09	4.7215e-23	-0.233099	-1.16437	0.2	0.245759	ENSG00000225138.7	chr5_466343_T_C_b38	-6893	100	117	0.289604	7.02e-44	1.04471	0.0540917	T	C
rs12672573:127020794:G:A	7	127020794	ENSG00000048405	ZNF800	0	ENSG00000048405	ZNF800	126986844	127071978	0	protein_coding	G	A	0.160377	0.00934579	A	0.0860215	0.0106383	1	160.663	1.3e-35	1249	2.49665e-28	-1.17305	-12.9388	0.09	7.77596e-28	-1.15143	-7.29188	0.16	1.61121e-08	-1.17742	-10.3678	0.11	4.22143e-19	-0.101124	-0.474017	0.21	0.636041	ENSG00000048405.9	chr7_127380740_G_A_b38	-51184	72	77	0.190594	0.249093	-0.089261	0.0771679	G	A
rs1133328	3	19987539	ENSG00000163576	EFHB	0	ENSG00000163576	EFHB	19920964	19988517	0	protein_coding	G	T	0.392523	0	T	0.308511	0	1	160.438	1.45e-35	1720	3.84787e-28	-0.932294	-11.9727	0.08	6.00024e-25	-0.49648	-2.15865	0.23	0.0378167	-1.05062	-12.4811	0.08	1.34614e-24	0.68847	3.35102	0.21	0.000974131	ENSG00000163576.17	chr3_19946047_G_T_b38	-978	109	134	0.331683	1.29e-38	0.853796	0.0493873	G	T
rs9274639:32636146:T:C	6	32636146	ENSG00000179344	HLA-DQB1	0	ENSG00000179344	HLA-DQB1	32627244	32636160	0	protein_coding	C	T	0.292453	0.00934579	T	0.318681	0.0319149	1	160.915	1.14e-35	5530	3.99557e-28	-0.968008	-12.5196	0.08	1.39942e-26	-0.815932	-4.74256	0.17	3.48295e-05	-1.04637	-11.7653	0.09	9.83916e-23	0.309492	1.83252	0.17	0.0684644	ENSG00000179344.16	chr6_32668369_T_C_b38	-14	98	109	0.269802	5.31e-30	-0.894554	0.0633956	T	C
rs16967494	16	15820863	ENSG00000133392|ENSG00000263335	MYH11|AF001548.5	0	ENSG00000263335	AF001548.2	15820531	15826850	0	lncRNA	C	T	0.262626	0.0747664	T	0.0698925	0.0106383	1	158.662	3.52e-35	1165	6.33432e-28	-0.94401	-11.9379	0.08	7.61911e-25	-1.21211	-9.07522	0.13	1.008e-10	-0.860045	-8.73512	0.1	6.12613e-15	-0.194679	-1.15247	0.17	0.250601	ENSG00000263335.1	chr16_15727006_C_T_b38	332	85	102	0.252475	4.55e-33	0.798021	0.0524092	C	T
rs3008111:186620:A:T	9	186620	ENSG00000172785	CBWD1	0	ENSG00000172785	CBWD1	121038	179147	7473	protein_coding	A	T	0.588235	0.046729	T	0.292683	0.12766	0	157.324	6.88e-35	1186	1.25859e-27	0.986931	13.2956	0.07	6.61788e-29	0.996384	5.41537	0.18	4.5571e-06	0.973187	11.3136	0.09	1.47802e-21	-0.0538521	-0.322111	0.17	0.747728	ENSG00000172785.18	chr9_186620_A_T_b38	7473	146	198	0.490099	2e-20	-0.731348	0.0686336	A	T
rs1020884	9	100158052	ENSG00000228957	RP11-23J9.3	0	ENSG00000203279	AL590705.1	99962757	100001027	157025	lncRNA	T	C	0.453271	0	C	0.207447	0	1	156.269	1.17e-34	911	1.63861e-27	0.94658	12.7949	0.07	2.09813e-27	0.945498	4.44181	0.21	8.54638e-05	0.975735	11.685	0.08	1.59323e-22	-0.0810333	-0.486716	0.17	0.627029	ENSG00000203279.3	chr9_97395770_T_C_b38	157070	131	165	0.408416	1.69e-22	-0.781953	0.0685464	T	C
rs5869161:82393368:CT:C	5	82393368	ENSG00000152422	XRCC4	0	ENSG00000152422	XRCC4	82373317	82649606	0	protein_coding	C	CT	0.475962	0.0280374	CT	0.435484	0.0106383	1	157.263	7.09e-35	1638	1.79238e-27	-0.854098	-12.7895	0.07	2.17804e-27	-0.961121	-5.70356	0.17	1.89881e-06	-0.857841	-11.1684	0.08	3.53009e-21	-0.151778	-0.890408	0.17	0.374391	-	-	-	-	-	-	-	-	-	-	-
rs1841311	8	27631630	ENSG00000171320	ESCO2	0	ENSG00000147419	CCDC25	27590833	27630170	1460	protein_coding	A	G	0.504673	0	G	0.396739	0.0212766	1	155.308	1.88e-34	1532	4.45515e-27	-0.75644	-13.0714	0.06	3.11352e-28	-0.655715	-4.68794	0.14	4.10264e-05	-0.771785	-11.5469	0.07	3.64785e-22	0.114775	0.809463	0.14	0.419278	ENSG00000147419.17	chr8_27774113_G_A_b38	1460	150	185	0.457921	4.26e-30	-0.485494	0.034322	G	A
rs4878804:38392494:G:C	9	38392494	ENSG00000137124	ALDH1B1	167	ENSG00000137124	ALDH1B1	38392699	38398658	205	protein_coding	C	G	0.136792	0.00934579	G	0.25	0.0851064	1	154.442	2.91e-34	1315	5.89831e-27	-1.0091	-12.7735	0.08	2.43272e-27	-1.11776	-6.64329	0.17	1.10823e-07	-0.998572	-10.5028	0.1	1.88895e-19	-0.191435	-1.09607	0.17	0.274456	ENSG00000137124.7	chr9_38392497_G_C_b38	-167	64	68	0.168317	5.65e-13	-0.592372	0.0755477	G	C
rs41266876:30884251:G:A	6	30884251	ENSG00000137411	VARS2	0	ENSG00000137411	VARS2	30881982	30894236	0	protein_coding	G	A	0.364486	0	A	0.0967742	0.0106383	1	155.219	1.97e-34	4645	6.89323e-27	-0.866631	-12.9721	0.07	6.178e-28	-0.911057	-5.83693	0.16	1.26637e-06	-0.847211	-11.0068	0.08	9.29163e-21	0.139983	0.94177	0.15	0.347525	-	-	-	-	-	-	-	-	-	-	-
rs136584:45776213:G:A	22	45776213	ENSG00000077935	SMC1B	0	ENSG00000100376	FAM118A	45704849	45737836	38377	protein_coding	G	A	0.102804	0	A	0.0797872	0	1	154.311	3.1e-34	1852	8.86882e-27	-1.2067	-12.8714	0.09	1.2381e-27	-1.25275	-6.00937	0.21	7.50463e-07	-1.14044	-10.8719	0.1	2.08308e-20	-0.11558	-0.527177	0.22	0.598696	ENSG00000100376.11	chr22_45380333_G_A_b38	71365	46	48	0.118812	3.94e-39	1.443	0.0825386	G	A
rs7862467:3181278:T:G	9	3181278	ENSG00000236511	RP11-32F11.2	311	ENSG00000227835	CARM1P1	2907073	3053408	127870	transcribed_unprocessed_pseudogene	G	T	0.524272	0.0373832	T	0.41573	0.0531915	1	154.207	3.27e-34	2149	1.08367e-26	0.702642	11.6115	0.06	7.10138e-24	0.884847	8.1306	0.11	1.41447e-09	0.686769	9.38619	0.07	1.3966e-16	0.285837	2.01044	0.14	0.0458211	ENSG00000227835.8	chr9_3181278_T_G_b38	127870	142	184	0.455446	0.488371	-0.039005	0.0561637	T	G
rs9303559:48633993:C:CTG	17	48633993	ENSG00000250107	CACNA1G-AS1	0	ENSG00000006282	SPATA20	48620419	48633213	780	protein_coding	C	CTG	0.356436	0.0560748	CTG	0.630682	0.0638298	1	151.047	1.59e-33	1286	3.14825e-26	0.850029	11.973	0.07	5.98948e-25	1.12246	7.7123	0.15	4.71413e-09	0.770741	9.56911	0.08	4.77471e-17	0.196171	1.2414	0.16	0.216013	-	-	-	-	-	-	-	-	-	-	-
rs7940507:78284453:T:C	11	78284453	ENSG00000137513	NARS2	0	ENSG00000137513	NARS2	78147014	78285919	0	protein_coding	C	T	0.233645	0	T	0.526882	0.0106383	1	150.203	2.42e-33	1382	5.16143e-26	0.890887	13.2899	0.07	6.88616e-29	0.828057	5.75801	0.14	1.60934e-06	0.892605	10.8189	0.08	2.86037e-20	0.121167	0.823041	0.15	0.411533	ENSG00000137513.9	chr11_78573408_T_C_b38	-1466	85	101	0.25	7.68e-15	0.590064	0.0688326	T	C
rs3810115	19	53400760	ENSG00000182986	ZNF320	0	ENSG00000182986	ZNF320	53364104	53400946	0	protein_coding	C	A	0.494681	0.121495	A	0.365169	0.0531915	0	149.929	2.78e-33	1543	6.60785e-26	0.800626	11.3868	0.07	3.28527e-23	1.02248	8.16271	0.13	1.29071e-09	0.784943	9.12684	0.09	6.34794e-16	0.294653	1.81659	0.16	0.0708808	ENSG00000182986.12	chr19_52897507_C_A_b38	-177	145	202	0.5	9.68e-34	-0.573723	0.0370784	C	A
rs3083027:119201531:GTT:G	4	119201531	ENSG00000164099	PRSS12	0	ENSG00000269893	SNHG8	119199864	119206471	0	lncRNA	GTT	G	0.402913	0.0373832	G	0.0904255	0	1	147.83	7.93e-33	1022	1.24982e-25	-0.826908	-12.7153	0.07	3.63277e-27	-0.880127	-7.05337	0.12	3.26068e-08	-0.785322	-9.90356	0.08	6.64195e-18	-0.260657	-1.94676	0.13	0.053062	-	-	-	-	-	-	-	-	-	-	-
rs12110321:34754858:G:A	6	34754858	ENSG00000065060	UHRF1BP1	4999	ENSG00000124562	SNRPC	34725282	34741634	13224	protein_coding	G	A	0.353774	0.00934579	A	0.629032	0.0106383	1	147.092	1.15e-32	867	1.53351e-25	0.477247	12.4267	0.04	2.65305e-26	0.543912	5.94317	0.09	9.1733e-07	0.490147	10.5722	0.05	1.24859e-19	0.0933109	1.01594	0.09	0.310972	ENSG00000124562.9	chr6_34787081_G_A_b38	29675	128	156	0.386139	9.58e-30	-0.56533	0.0403289	G	A
17:44304130:C:G	17	44304130	-	-	-	ENSG00000176681	LRRC37A	44370099	44415160	65969	protein_coding	C	G	0.214286	0.0186916	G	0.0425532	0	0	147.609	8.85e-33	1413	1.92995e-25	-1.2564	-12.173	0.1	1.51759e-25	-1.29899	-4.96349	0.26	1.79124e-05	-1.26888	-11.0893	0.11	5.66832e-21	0.310015	1.34196	0.23	0.181235	-	-	-	-	-	-	-	-	-	-	-
rs2904130:78916622:C:G	15	78916622	ENSG00000117971	CHRNB4	0	ENSG00000080644	CHRNA3	78885394	78913637	2985	protein_coding	G	C	0.302083	0.102804	C	0.236264	0.0319149	0	146.494	1.55e-32	1550	3.6983e-25	-1.03123	-12.3397	0.08	4.82865e-26	-0.995497	-4.9575	0.2	1.8239e-05	-1.04528	-11.0416	0.09	7.54391e-21	0.0413767	0.207929	0.2	0.835511	ENSG00000080644.15	chr15_78624280_C_G_b38	2985	123	156	0.386139	1.94e-22	-0.693488	0.0609061	C	G
rs234706	21	44485350	ENSG00000160200	CBS	0	ENSG00000160200	CBS	44473301	44497053	0	protein_coding	G	A	0.271845	0.0373832	A	0.241758	0.0319149	1	146.315	1.69e-32	1696	4.4237e-25	0.814678	11.864	0.07	1.26378e-24	0.983945	7.41287	0.13	1.12912e-08	0.794287	9.5585	0.08	5.08213e-17	0.0868294	0.55052	0.16	0.58262	-	-	-	-	-	-	-	-	-	-	-
rs1565532:44702720:T:C	4	44702720	ENSG00000151806|ENSG00000163281	GUF1|GNPDA2	0	ENSG00000272936	AC096586.1	44706422	44706982	3702	lncRNA	T	C	0.228972	0	C	0.236559	0.0106383	1	146.035	1.95e-32	1519	4.55932e-25	-1.08758	-13.0328	0.08	4.06356e-28	-0.880806	-4.25161	0.21	0.000149871	-1.1082	-11.3119	0.1	1.49365e-21	0.021108	0.106942	0.2	0.91495	-	-	-	-	-	-	-	-	-	-	-
rs4953592	2	48776217	ENSG00000243244|ENSG00000068781	STON1|STON1-GTF2A1L	0	ENSG00000243244	STON1	48756522	48825652	0	protein_coding	A	G	0.158879	0	G	0.202128	0	1	146.313	1.69e-32	1889	4.93314e-25	-0.977049	-12.0245	0.08	4.20794e-25	-0.966089	-5.1075	0.19	1.15913e-05	-0.990669	-10.9648	0.09	1.19483e-20	-0.0311882	-0.147909	0.21	0.882574	ENSG00000243244.5	chr2_48549078_A_G_b38	18907	48	54	0.133663	1.78e-16	0.732045	0.0796148	A	G
rs17553284	13	43597706	ENSG00000120675	DNAJC15	0	ENSG00000120675	DNAJC15	43597339	43688349	0	protein_coding	C	T	0.247664	0	T	0.0376344	0.0106383	0	145.624	2.39e-32	1582	5.8318e-25	1.05244	12.2013	0.09	1.24958e-25	0.93374	5.48362	0.17	3.70396e-06	1.09345	10.7496	0.1	4.32838e-20	-0.132376	-0.74377	0.18	0.457949	ENSG00000120675.5	chr13_43023570_C_T_b38	367	75	87	0.215347	6.42e-45	-0.817687	0.0414576	C	T
rs8054179:30332586:G:T	16	30332586	ENSG00000183604	RP11-347C12.2	0	ENSG00000183604	SMG1P5	30278874	30346695	0	transcribed_unprocessed_pseudogene	G	T	0.438095	0.0186916	T	0.316667	0.0425532	1	143.195	8.05e-32	529	6.56802e-25	-0.818094	-12.6543	0.06	5.53194e-27	-0.575349	-3.8394	0.15	0.000495495	-0.834009	-11.3338	0.07	1.31003e-21	0.173563	1.12842	0.15	0.260588	-	-	-	-	-	-	-	-	-	-	-
rs1332018:110282972:G:T	1	110282972	ENSG00000134201|ENSG00000241720|ENSG00000134202	GSTM5|RP4-735C1.4|GSTM3	0	ENSG00000134202	GSTM3	110276554	110283660	0	protein_coding	T	G	0.380952	0.0186916	G	0.215054	0.0106383	1	142.799	9.81e-32	1071	1.62081e-24	0.619953	12.5245	0.05	1.35262e-26	0.635072	4.82619	0.13	2.70907e-05	0.612188	10.9319	0.06	1.45455e-20	-0.0244374	-0.204146	0.12	0.838461	ENSG00000134202.10	chr1_109740350_G_T_b38	-688	147	192	0.475248	3.19e-25	0.66729	0.0538625	G	T
rs1462941	11	10563090	ENSG00000177112	MRVI1-AS1	0	ENSG00000177112	MRVI1-AS1	10562805	10621483	0	lncRNA	G	T	0.088785	0	T	0.263441	0.0106383	1	143.591	6.6e-32	1793	1.82604e-24	1.30112	12.9697	0.1	6.28082e-28	1.22034	7.17279	0.17	2.28945e-08	1.27269	9.59908	0.13	4.0032e-17	0.197786	0.958077	0.21	0.339261	ENSG00000177112.7	chr11_10541543_G_T_b38	271	46	47	0.116337	2.11e-26	-1.3398	0.104566	G	T
rs34893440:8357736:A:C	4	8357736	ENSG00000251615	RP11-774O3.3	0	ENSG00000251615	AC104825.1	8356817	8360065	0	lncRNA	A	C	0.188679	0.00934579	C	0.373626	0.0319149	1	142.027	1.44e-31	1458	3.24568e-24	-0.816172	-12.2898	0.07	6.80439e-26	-0.932288	-5.42084	0.17	4.48212e-06	-0.793272	-10.6133	0.07	9.77001e-20	-0.161243	-0.992389	0.16	0.32229	ENSG00000251615.3	chr4_8356009_A_C_b38	-2329	77	81	0.200495	1.6e-07	0.376114	0.0686421	A	C
rs7246600:50851055:A:C	19	50851055	ENSG00000131408	NR1H2	0	ENSG00000131401	NAPSB	50837053	50848024	3031	transcribed_unprocessed_pseudogene	A	C	0.278846	0.0280374	C	0.236264	0.0319149	1	141.666	1.73e-31	1458	3.88827e-24	0.831774	12.005	0.07	4.80803e-25	0.882675	7.41335	0.12	1.12754e-08	0.812651	9.31172	0.09	2.15925e-16	0.117816	0.749729	0.16	0.45436	ENSG00000131401.11	chr19_50347798_A_C_b38	3037	102	123	0.304455	6.26e-18	-0.6109	0.0627301	A	C
12:93912196:G:T	12	93912196	-	-	-	ENSG00000198015	MRPL42	93861264	93909990	2206	protein_coding	G	T	0.154206	0	T	0.0483871	0.0106383	0	141.591	1.79e-31	1543	4.27152e-24	-1.32985	-11.8416	0.11	1.47297e-24	-1.34491	-4.06261	0.33	0.000260374	-1.34834	-11.1842	0.12	3.21059e-21	0.0498727	0.155166	0.32	0.876858	-	-	-	-	-	-	-	-	-	-	-
rs2568092:8987438:C:T	11	8987438	ENSG00000254860	TMEM9B-AS1	0	ENSG00000254860	TMEM9B-AS1	8986057	8999074	0	lncRNA	C	T	0.292453	0.00934579	T	0.33871	0.0106383	1	140.468	3.15e-31	1057	5.13109e-24	-0.864203	-11.8244	0.07	1.6573e-24	-1.0184	-6.47682	0.16	1.82745e-07	-0.86648	-9.92566	0.09	5.82768e-18	0.0364531	0.217924	0.17	0.827726	ENSG00000254860.5	chr11_8965891_C_T_b38	1117	81	86	0.212871	2.15e-28	1.13878	0.0841676	C	T
rs2954742:15451584:G:A	17	15451584	ENSG00000259024|ENSG00000175106	TVP23C-CDRT4|TVP23C	0	ENSG00000259024	TVP23C-CDRT4	15339338	15466875	0	protein_coding	G	A	0.357143	0.0186916	A	0.494565	0.0212766	1	140.224	3.56e-31	1498	8.21714e-24	-0.893236	-11.961	0.07	6.4997e-25	-0.924778	-6.05148	0.15	6.60539e-07	-0.906903	-10.1786	0.09	1.30104e-18	0.0814089	0.493415	0.16	0.622298	-	-	-	-	-	-	-	-	-	-	-
rs6151603:79960128:G:T	5	79960128	ENSG00000113318	MSH3	0	ENSG00000228716	DHFR	79922045	79950802	9326	protein_coding	G	T	0.434579	0	T	0.505319	0	1	139.182	5.98e-31	1647	1.52065e-23	-0.796012	-12.6956	0.06	4.16071e-27	-0.649521	-4.71959	0.14	3.73133e-05	-0.800774	-10.8124	0.07	2.97355e-20	-0.0223747	-0.14788	0.15	0.882597	ENSG00000228716.6	chr5_80664309_G_T_b38	9326	137	166	0.410891	6.1e-18	0.590486	0.0606084	G	T
rs1723289:74347594:G:C	2	74347594	ENSG00000257800	FNBP1P1	213	ENSG00000257800	FNBP1P1	74347807	74350345	213	processed_pseudogene	C	G	0.607477	0	G	0.255319	0	1	136.889	1.88e-30	838	2.4349e-23	0.787894	11.9774	0.07	5.8104e-25	0.761201	6.4978	0.12	1.71564e-07	0.819897	9.72974	0.08	1.85424e-17	-0.103379	-0.76406	0.14	0.445795	ENSG00000257800.1	chr2_74120467_G_C_b38	-213	134	178	0.440594	2.19e-18	0.574552	0.0579898	G	C
rs7537914	1	42792768	ENSG00000142794	NBPF3	0	ENSG00000142794	NBPF3	21766621	21811498	20981270	protein_coding	G	A	0.233645	0	A	0.5	0	1	137.469	1.41e-30	1512	3.28793e-23	-0.839013	-11.4153	0.07	2.70604e-23	-0.600629	-3.1714	0.19	0.00315052	-0.885004	-11.2877	0.08	1.72705e-21	0.104667	0.633952	0.17	0.526887	ENSG00000142794.18	chr1_21470123_A_G_b38	29995	98	116	0.287129	1.93e-29	-0.909009	0.0653594	A	G
rs10887024:123688152:A:T	10	123688152	ENSG00000107669|ENSG00000226864	ATE1|ATE1-AS1	0	ENSG00000226864	ATE1-AS1	123687827	123711480	0	transcribed_unitary_pseudogene	A	T	0.314286	0.0186916	T	0.130435	0.0212766	1	137.394	1.46e-30	1754	3.96001e-23	0.984788	12.0298	0.08	4.05719e-25	0.890106	3.9731	0.22	0.000337444	1.00675	11.0276	0.09	8.20252e-21	-0.0723842	-0.358069	0.2	0.720696	ENSG00000226864.2	chr10_121928637_A_T_b38	325	111	131	0.324257	4.38e-46	-1.08438	0.0537148	A	T
rs12269414:65632274:G:A	10	65632274	ENSG00000228566	RP11-170M17.1	0	ENSG00000228566	AC013287.1	65424424	66453203	0	lncRNA	G	A	0.186916	0	A	0.25	0	1	137.262	1.56e-30	2650	5.46821e-23	0.991351	12.3887	0.08	3.44702e-26	0.852303	4.01816	0.21	0.000296216	1.02132	11.0053	0.09	9.37622e-21	-0.105404	-0.488846	0.22	0.625523	ENSG00000228566.1	chr10_63872514_G_A_b38	207850	65	73	0.180693	0.00128072	-0.279274	0.0852047	G	A
12:6946545:C:A	12	6946545	-	-	-	ENSG00000110811	P3H3	6937572	6949011	0	protein_coding	A	C	0.514706	0.046729	C	0.427711	0.117021	0	134.74	5.52e-30	1150	9.78698e-23	-0.833982	-9.98114	0.08	4.11382e-19	-1.25792	-9.22497	0.14	6.70012e-11	-0.706276	-7.04555	0.1	7.34681e-11	-0.467895	-2.17398	0.22	0.0309631	-	-	-	-	-	-	-	-	-	-	-
rs13047030:45477156:A:G	21	45477156	ENSG00000160218	TRAPPC10	0	ENSG00000280433	FP565260.6	45516461	45526433	39305	protein_coding	A	G	0.198113	0.00934579	G	0.315217	0.0212766	1	134.798	5.36e-30	1287	1.06394e-22	0.927306	12.7898	0.07	2.17377e-27	0.976355	6.21203	0.16	4.06276e-07	0.902212	9.80861	0.09	1.16421e-17	0.286333	1.76889	0.16	0.0785422	-	-	-	-	-	-	-	-	-	-	-
rs34779746:16248642:T:TGA	17	16248642	ENSG00000108474|ENSG00000166582	PIGL|CENPV	0	ENSG00000166582	CENPV	16245848	16256970	0	protein_coding	T	TGA	0.471429	0.0186916	TGA	0.430851	0	1	133.788	8.88e-30	800	1.09589e-22	-0.66763	-11.842	0.06	1.46862e-24	-0.573488	-5.91734	0.1	9.92108e-07	-0.710131	-9.93846	0.07	5.40257e-18	0.0276027	0.210539	0.13	0.833476	-	-	-	-	-	-	-	-	-	-	-
12:75787132:G:A	12	75787132	-	-	-	ENSG00000180481	GLIPR1L2	75784869	75826468	0	protein_coding	G	A	0.400943	0.00934579	A	0.255435	0.0212766	1	134.189	7.27e-30	1255	1.40686e-22	0.988116	12.1603	0.08	1.65666e-25	1.09966	5.1514	0.21	1.01488e-05	0.941129	10.3756	0.09	4.03154e-19	-0.234991	-1.10735	0.21	0.269566	-	-	-	-	-	-	-	-	-	-	-
rs2380844:33729687:C:T	9	33729687	ENSG00000233776	RP11-384P7.6	3286	ENSG00000010438	PRSS3	33750464	33799229	20777	protein_coding	T	C	0.649038	0.0280374	C	0.349462	0.0106383	1	134.276	6.95e-30	1500	1.60961e-22	-0.76306	-11.4014	0.07	2.97373e-23	-0.863127	-6.35256	0.14	2.65748e-07	-0.762995	-9.6913	0.08	2.32586e-17	-0.154641	-1.09764	0.14	0.273771	ENSG00000010438.16	chr9_33729689_C_T_b38	-20777	119	149	0.368812	2.44e-18	-0.676119	0.0683634	C	T
rs12646667:190873117:T:G	4	190873117	ENSG00000109536	FRG1	0	ENSG00000245685	FRG1-DT	190685545	190861888	11229	lncRNA	T	G	0.283654	0.0280374	G	0.259036	0.117021	0	132.825	1.44e-29	776	1.7205e-22	-0.85126	-11.5601	0.07	1.00859e-23	-0.909563	-6.56902	0.14	1.38495e-07	-0.872797	-9.46958	0.09	8.56675e-17	-0.0756977	-0.43409	0.17	0.664723	ENSG00000245685.6	chr4_189951962_T_G_b38	11691	99	111	0.274752	2.65e-21	1.02734	0.0936103	T	G
rs78911274:25378790:G:A	2	25378790	ENSG00000084710	EFR3B	547	ENSG00000115138	POMC	25383722	25391772	4932	protein_coding	G	A	0.0420561	0	A	0.25	0.0212766	0	132.735	1.5e-29	962	2.23096e-22	-1.35961	-11.4642	0.12	1.93934e-23	-1.38257	-5.70937	0.24	1.86558e-06	-1.4407	-10.0069	0.14	3.60221e-18	0.206412	0.919391	0.22	0.359075	ENSG00000115138.10	chr2_25155921_G_A_b38	-12982	18	20	0.049505	0.000131338	0.772342	0.19712	G	A
rs3746963:45651497:A:G	21	45651497	ENSG00000160223	ICOSLG	0	ENSG00000277117	FP565260.3	45642880	45660887	0	protein_coding	G	A	0.257282	0.0373832	A	0.188889	0.0425532	1	133.174	1.21e-29	1474	2.74454e-22	0.753751	11.6901	0.06	4.15023e-24	0.99126	7.95079	0.12	2.36742e-09	0.660692	8.36415	0.08	5.10964e-14	0.418928	2.96386	0.14	0.00343338	-	-	-	-	-	-	-	-	-	-	-
rs7089582:88407326:C:T	10	88407326	ENSG00000122375	OPN4	6988	ENSG00000122375	OPN4	88414304	88426605	6978	protein_coding	C	T	0.130841	0	T	0.10989	0.0319149	1	132.53	1.67e-29	1378	3.54072e-22	0.978133	12.3296	0.08	5.17531e-26	0.721848	3.66373	0.2	0.000815728	1.0178	10.9136	0.09	1.6229e-20	-0.230163	-1.20258	0.19	0.23066	ENSG00000122375.11	chr10_86647569_C_T_b38	-6988	51	53	0.131188	4.2e-27	-0.915191	0.0700466	C	T
rs62411570:25170961:A:G	4	25170961	ENSG00000038210	PI4K2B	0	ENSG00000281501	SEPSECS-AS1	25162263	25203062	0	lncRNA	A	G	0.121495	0	G	0.132979	0	1	132.201	1.96e-29	1441	4.36537e-22	1.25245	12.1252	0.1	2.10764e-25	1.29275	5.34731	0.24	5.60319e-06	1.22558	10.1788	0.12	1.29956e-18	0.0621604	0.258036	0.24	0.796663	ENSG00000281501.1	chr4_25169339_A_G_b38	8698	37	37	0.0915842	1.06e-24	-1.4568	0.1194	A	G
rs2796881	13	51290025	ENSG00000176124|ENSG00000186047	DLEU1|DLEU7	0	ENSG00000176124	DLEU1	50656305	51480992	0	lncRNA	T	C	0.152381	0.0186916	C	0.434066	0.0319149	1	132.978	1.33e-29	2421	4.65662e-22	0.795418	11.7447	0.07	2.85898e-24	0.723625	4.95374	0.15	1.84475e-05	0.823782	10.4134	0.08	3.2183e-19	-0.220987	-1.5574	0.14	0.121067	ENSG00000176124.11	chr13_50715889_T_C_b38	633718	61	77	0.190594	0.277082	0.09486	0.0869822	T	C
12:120879279:C:T	12	120879279	-	-	-	ENSG00000257218	GATC	120884247	120901552	4968	protein_coding	T	C	0.433673	0.0841121	C	0.0617978	0.0531915	1	131.361	2.99e-29	1073	4.94702e-22	0.991169	11.6013	0.09	7.6137e-24	0.845042	2.91026	0.29	0.006241	1.01317	11.0856	0.09	5.79523e-21	-0.0395586	-0.210283	0.19	0.833676	-	-	-	-	-	-	-	-	-	-	-
rs10235339:55898331:A:C	7	55898331	ENSG00000154997	45183	0	ENSG00000226278	PSPHP1	55832490	55840981	57350	unprocessed_pseudogene	A	C	0.171569	0.046729	C	0.44382	0.0531915	1	131.637	2.6e-29	1428	5.73534e-22	-0.69937	-10.3903	0.07	2.72153e-20	-0.576813	-4.08821	0.14	0.000241695	-0.807291	-10.7202	0.08	5.15844e-20	0.190062	1.39569	0.14	0.164463	ENSG00000226278.1	chr7_55830638_A_C_b38	65841	67	79	0.195545	1.23e-17	0.739843	0.0768295	A	C
rs34818745:120257055:T:C	4	120257055	ENSG00000250412	KLHL2P1	0	ENSG00000245958	AC093752.1	120375946	120473180	118891	transcribed_unprocessed_pseudogene	T	C	0.32381	0.0186916	C	0.366667	0.0425532	1	131.392	2.94e-29	1544	7.0086e-22	0.652395	12.1445	0.05	1.84617e-25	0.639223	4.77909	0.13	3.12117e-05	0.620944	10.4188	0.06	3.11528e-19	0.137799	1.05642	0.13	0.292139	-	-	-	-	-	-	-	-	-	-	-
rs928807	3	38042182	ENSG00000136059	VILL	0	ENSG00000136059	VILL	38029550	38048679	0	protein_coding	T	G	0.218447	0.0373832	G	0.422222	0.0425532	1	130.418	4.79e-29	1119	8.26461e-22	0.92	11.99	0.08	5.4e-25	0.98	5.35	0.18	5.54e-06	0.911	10.1	0.09	2.22e-18	0.163	0.916	0.18	0.36	ENSG00000136059.14	chr3_38000691_T_G_b38	12632	84	96	0.237624	8.67e-17	-0.509142	0.0546722	T	G
rs61491328:83863302:GC:G	4	83863302	ENSG00000189308	LIN54	0	ENSG00000251022	THAP9-AS1	83814162	83822113	41189	lncRNA	GC	G	0.261682	0	G	0.548387	0.0106383	1	130.682	4.2e-29	1308	8.46855e-22	0.814149	11.09	0.07	2.46289e-22	1.00205	7.03399	0.14	3.4537e-08	0.784907	9.01137	0.09	1.24165e-15	0.381158	2.4406	0.16	0.0155946	-	-	-	-	-	-	-	-	-	-	-
rs3746224:57949536:T:C	19	57949536	ENSG00000268533|ENSG00000186230|ENSG00000268163	AC004076.7|ZNF749|AC004076.9	0	ENSG00000186230	ZNF749	57946693	57958469	0	protein_coding	T	C	0.475248	0.0560748	C	0.258427	0.0531915	1	130.945	3.68e-29	1558	8.84183e-22	-1.03636	-11.7525	0.09	2.71015e-24	-1.19444	-7.03487	0.17	3.44464e-08	-0.942831	-9.02529	0.1	1.14531e-15	-0.132588	-0.630329	0.21	0.529249	ENSG00000186230.6	chr19_57438168_T_C_b38	2839	146	197	0.487624	1.4e-65	1.0323	0.0358673	T	C
rs7503637:79649515:G:A	17	79649515	ENSG00000214087	ARL16	0	ENSG00000214087	ARL16	79648204	79650954	0	protein_coding	G	A	0.154206	0	A	0.159574	0	1	129.65	7.03e-29	996	1.08013e-21	0.845884	11.3385	0.07	4.56023e-23	0.615526	2.72721	0.23	0.00991564	0.90606	11.055	0.08	6.96324e-21	-0.133548	-0.668468	0.2	0.504659	ENSG00000214087.8	chr17_81682485_G_A_b38	-1439	64	68	0.168317	5.51e-38	-0.880401	0.0516367	G	A
rs1809148	8	144663075	ENSG00000104529	EEF1D	0	ENSG00000147813	NAPRT	144656955	144660819	2256	protein_coding	G	A	0.15	0.0654206	A	0.297753	0.0531915	1	129.527	7.47e-29	1307	1.50727e-21	1.07394	11.9309	0.09	7.99348e-25	1.30506	6.73994	0.19	8.29641e-08	0.981641	9.17062	0.11	4.91947e-16	0.239075	1.13114	0.21	0.259444	ENSG00000147813.15	chr8_143580905_G_A_b38	2548	60	63	0.155941	4.47e-27	-1.0715	0.0820726	G	A
rs7162559:25352341:A:G	15	25352341	ENSG00000224078	SNHG14	0	ENSG00000206688	SNORD116-18	25330532	25330623	21718	snoRNA	G	A	0.28972	0	A	0.198925	0.0106383	1	129.518	7.51e-29	1697	1.96593e-21	-0.797121	-11.448	0.07	2.16577e-23	-0.93286	-4.52443	0.21	6.68563e-05	-0.799346	-10.4426	0.08	2.70428e-19	-0.00362163	-0.0218963	0.17	0.982554	-	-	-	-	-	-	-	-	-	-	-
rs1992466	4	174330663	ENSG00000164106	SCRG1	3132	ENSG00000164106	SCRG1	174305852	174327531	3132	protein_coding	C	A	0.471963	0	A	0.329787	0	1	128.453	1.28e-28	1261	2.48781e-21	-0.718385	-11.8311	0.06	1.58334e-24	-0.68139	-4.62489	0.15	4.95441e-05	-0.714608	-10.3472	0.07	4.77407e-19	0.0310627	0.230255	0.13	0.818145	ENSG00000164106.7	chr4_173409512_C_A_b38	3132	131	164	0.405941	9.14e-30	0.515835	0.0367785	C	A
rs199357:23288309:G:A	7	23288309	ENSG00000136235	GPNMB	0	ENSG00000136235	GPNMB	23275586	23314727	0	protein_coding	A	G	0.533333	0.0186916	G	0.252688	0.0106383	1	128.487	1.26e-28	1332	2.58399e-21	-0.858905	-11.3034	0.08	5.78932e-23	-0.790241	-4.57797	0.17	5.69945e-05	-0.890727	-10.3696	0.09	4.1764e-19	-0.0602733	-0.37309	0.16	0.709504	ENSG00000136235.15	chr7_23248690_G_A_b38	12723	129	168	0.415842	2.81e-24	-0.796515	0.0661073	G	A
rs1888523	21	44525219	ENSG00000160201	U2AF1	0	ENSG00000275895	U2AF1L5	44513066	44527693	0	protein_coding	G	A	0.448598	0	A	0.521277	0	1	127.673	1.89e-28	1587	4.62436e-21	-0.873226	-11.2826	0.08	6.67196e-23	-0.972907	-4.7723	0.2	3.18546e-05	-0.883501	-10.242	0.09	8.92454e-19	0.0885275	0.458304	0.19	0.647266	-	-	-	-	-	-	-	-	-	-	-
rs35635288:122596540:A:G	4	122596540	ENSG00000164111	ANXA5	0	ENSG00000164111	ANXA5	122589101	122618150	0	protein_coding	A	G	0.257009	0	G	0.111111	0.0425532	1	127.173	2.43e-28	1693	6.33644e-21	0.741861	11.3246	0.07	5.01233e-23	0.828224	5.34583	0.15	5.62839e-06	0.714172	9.92949	0.07	5.69724e-18	0.0437626	0.291916	0.15	0.770674	ENSG00000164111.14	chr4_121675385_A_G_b38	-21728	90	104	0.257426	1.61e-35	-0.563674	0.0349463	A	G
rs812383	2	233737132	ENSG00000182600	C2orf82	0	ENSG00000182600	SNORC	233721980	233743418	0	protein_coding	A	C	0.379808	0.0280374	C	0.295699	0.0106383	1	126.575	3.27e-28	1487	7.5048e-21	0.858747	11.5933	0.07	8.04305e-24	0.912423	6.78943	0.13	7.15513e-08	0.808987	8.97097	0.09	1.56935e-15	0.114806	0.673108	0.17	0.501709	ENSG00000182600.9	chr2_232872422_C_A_b38	3408	132	163	0.403465	2.72e-24	0.576776	0.0478505	C	A
rs35233913:67702599:A:AC	3	67702599	ENSG00000172340	SUCLG2	0	ENSG00000241316	SUCLG2-AS1	67705093	67998137	2494	lncRNA	A	AC	0.34434	0.00934579	AC	0.258427	0.0531915	1	126.775	2.96e-28	1676	7.65281e-21	0.72	11.47	0.06	1.8e-23	0.77	5.3	0.15	6.47e-06	0.738	9.93	0.07	5.55e-18	0.037	0.243	0.15	0.81	-	-	-	-	-	-	-	-	-	-	-
rs34499956:45377933:A:AT	11	45377933	ENSG00000254427	RP11-430H10.1	0	ENSG00000254427	LINC02696	45376922	45389041	0	lncRNA	A	AT	0.188119	0.0560748	AT	0.144444	0.0425532	1	125.793	4.83e-28	1415	1.05548e-20	-1.15339	-11.0159	0.1	4.06683e-22	-1.26084	-6.75776	0.19	7.86577e-08	-1.17022	-8.95131	0.13	1.75858e-15	-0.215019	-0.940013	0.23	0.348424	-	-	-	-	-	-	-	-	-	-	-
rs705866	7	99965285	ENSG00000272752|ENSG00000121716|ENSG00000085514	STAG3L5P-PVRIG2P-PILRB|PILRB|PILRA	0	ENSG00000085514	PILRA	99965153	99997719	0	protein_coding	T	C	0.182243	0	C	0.0851064	0	1	124.504	9.21e-28	785	1.11552e-20	-1.06874	-11.4781	0.09	1.76355e-23	-0.988494	-3.74441	0.26	0.000649397	-1.09012	-10.5111	0.1	1.79729e-19	0.0177371	0.0756169	0.23	0.939805	ENSG00000085514.15	chr7_100367662_T_C_b38	-5783	65	75	0.185644	6.47e-50	1.05598	0.0485588	T	C
rs34882924:71566308:T:C	8	71566308	ENSG00000246366|ENSG00000147592	RP11-382J12.1|LACTB2	0	ENSG00000221947	XKR9	71581574	71702606	15266	protein_coding	T	C	0.514151	0.00934579	C	0.276596	0	1	125.191	6.53e-28	1143	1.15249e-20	0.712002	11.2294	0.06	9.57059e-23	0.843986	5.94312	0.14	9.17479e-07	0.688501	9.47997	0.07	8.05993e-17	0.234642	1.55065	0.15	0.122677	ENSG00000221947.7	chr8_70654073_T_C_b38	-15292	143	196	0.485149	2.43e-28	0.896489	0.0663509	T	C
rs4508234:118662203:G:C	11	118662203	ENSG00000110367	DDX6	345	ENSG00000278376	AP004609.5	118661963	118663846	0	lncRNA	C	G	0.146226	0.00934579	G	0.203297	0.0319149	1	124.401	9.7e-28	949	1.42036e-20	-1.02004	-11.2041	0.09	1.13686e-22	-1.03336	-4.76493	0.22	3.25675e-05	-1.05975	-10.0844	0.11	2.27469e-18	-0.061612	-0.285774	0.22	0.775368	ENSG00000278376.1	chr11_118791494_G_C_b38	240	39	42	0.10396	1.13e-16	-0.68957	0.0743922	G	C
rs60490159:40769611:G:GATTAA	21	40769611	ENSG00000182093	WRB	0	ENSG00000182093	GET1	40749624	40800454	0	protein_coding	GATTAA	G	0.359813	0	G	0.324468	0	1	125.858	4.68e-28	2014	1.45482e-20	-0.635564	-11.2234	0.06	9.97278e-23	-0.623379	-5.4878	0.11	3.65727e-06	-0.658301	-9.78476	0.07	1.34022e-17	0.050733	0.398429	0.13	0.690769	-	-	-	-	-	-	-	-	-	-	-
rs10971957	9	34151463	-	RP11-537H15.4	16769	ENSG00000164978	NUDT2	34329504	34343709	178041	protein_coding	C	T	0.595238	0.0186916	T	0.36413	0.0212766	1	124.382	9.79e-28	1242	1.87639e-20	-0.533279	-10.498	0.05	1.32523e-20	-0.389433	-2.83755	0.14	0.00751368	-0.595534	-10.7856	0.06	3.48907e-20	0.148626	1.31448	0.11	0.190296	ENSG00000164978.17	chr9_34151465_C_T_b38	-178041	142	182	0.450495	4.28e-24	0.534107	0.0445714	C	T
rs4648652:2535758:A:G	1	2535758	ENSG00000142606	MMEL1	0	ENSG00000142606	MMEL1	2522078	2564455	0	protein_coding	G	A	0.622642	0.00934579	A	0.327778	0.0425532	1	123.501	1.52e-27	962	2.25793e-20	-0.878734	-11.2953	0.08	6.11911e-23	-0.972351	-5.48422	0.18	3.69731e-06	-0.867518	-9.66561	0.09	2.70596e-17	-0.0297415	-0.169013	0.18	0.865969	ENSG00000142606.15	chr1_2604319_A_G_b38	-28671	126	163	0.403465	3.74e-24	-0.706066	0.0588188	A	G
rs11101986:110247240:C:A	1	110247240	ENSG00000213366|ENSG00000134184	GSTM2|GSTM1	0	ENSG00000134201	GSTM5	110254402	110318050	7162	protein_coding	C	A	0.361386	0.0560748	A	0.0815217	0.0212766	1	123.742	1.35e-27	1202	2.49996e-20	1.17666	11.7666	0.1	2.46039e-24	1.24499	4.85171	0.26	2.50883e-05	1.1602	10.0102	0.12	3.53335e-18	-0.0603571	-0.254051	0.24	0.799735	ENSG00000134201.10	chr1_109704618_C_A_b38	-7637	95	106	0.262376	2.62e-26	-0.863887	0.0676002	C	A
12:10096086:G:C	12	10096086	-	-	-	ENSG00000225231	LINC02470	10089103	10096094	0	lncRNA	G	C	0.0280374	0	C	0.168605	0.0851064	0	123.787	1.32e-27	1652	3.36035e-20	-1.49598	-11.4638	0.13	1.94407e-23	-1.75031	-4.07413	0.43	0.000251798	-1.48399	-10.3532	0.14	4.6059e-19	-0.279225	-0.730895	0.38	0.465758	-	-	-	-	-	-	-	-	-	-	-
rs55821257:101410975:G:C	3	101410975	ENSG00000114391	RPL24	5349	ENSG00000286699	AC084198.4	101405671	101419770	0	lncRNA	G	C	0.317757	0	C	0.311111	0.0425532	1	122.522	2.48e-27	1027	3.93197e-20	0.773985	10.9218	0.07	7.67861e-22	0.58153	4.23415	0.14	0.000157755	0.841547	10.2271	0.08	9.74946e-19	-0.170314	-1.06066	0.16	0.290213	-	-	-	-	-	-	-	-	-	-	-
rs2848626:57283988:C:T	11	57283988	ENSG00000149150	SLC43A1	729	ENSG00000134809	TIMM10	57295937	57298276	11949	protein_coding	T	C	0.22381	0.0186916	C	0.0797872	0	1	121.448	4.25e-27	897	5.87698e-20	-0.639298	-10.8703	0.06	1.08678e-21	-0.531212	-3.69567	0.14	0.000745463	-0.682408	-10.3822	0.07	3.87556e-19	-0.0450855	-0.337301	0.13	0.736268	ENSG00000134809.8	chr11_57516515_C_T_b38	-14288	79	94	0.232673	1.07e-25	-0.501862	0.0399596	C	T
rs553352:77437805:A:G	18	77437805	ENSG00000178412	RP11-567M16.3	0	ENSG00000274828	AC068473.5	77437287	77439358	0	lncRNA	G	A	0.266667	0.0186916	A	0.320652	0.0212766	1	121.603	3.93e-27	1449	8.78373e-20	1.01278	11.4299	0.09	2.44846e-23	0.843616	3.51312	0.24	0.00124278	1.04334	10.4528	0.1	2.54461e-19	-0.0860084	-0.402971	0.21	0.68743	ENSG00000274828.1	chr18_79677805_A_G_b38	-1553	87	97	0.240099	1.02e-27	0.99752	0.0750781	A	G
rs10484898:71731679:G:C	6	71731679	-	RP1-20N4.1	53588	ENSG00000287939	AL096709.2	71738285	71768179	6606	lncRNA	G	C	0.233645	0	C	0.462766	0	1	120.686	6.22e-27	1402	1.34455e-19	0.63597	11.3318	0.06	4.77471e-23	0.60672	5.06481	0.12	1.31892e-05	0.63825	9.7485	0.07	1.66e-17	-0.0700593	-0.539283	0.13	0.590333	-	-	-	-	-	-	-	-	-	-	-
rs200768112:15443734:A:G	17	15443734	ENSG00000259024|ENSG00000175106	TVP23C-CDRT4|TVP23C	0	ENSG00000239704	CDRT4	15339332	15406922	36812	protein_coding	A	G	0.357143	0.0186916	G	0.5	0.0106383	1	120.376	7.26e-27	1464	1.63903e-19	0.594774	10.7228	0.06	2.93399e-21	0.52966	4.78009	0.11	3.11173e-05	0.627983	9.87556	0.06	7.83789e-18	0.00490296	0.0398835	0.12	0.968229	ENSG00000239704.10	chr17_15540420_A_G_b38	64692	129	157	0.388614	1.96e-07	-0.289063	0.0531667	A	G
rs9267549:31677391:G:A	6	31677391	ENSG00000204422|ENSG00000204424|ENSG00000250641	XXbac-BPG32J3.20|LY6G6F|MEGT1	0	ENSG00000244731	C4A	31949834	31970458	272443	protein_coding	G	A	0.0934579	0	A	0.0483871	0.0106383	0	120.965	5.4e-27	2367	1.89084e-19	1.00069	10.8276	0.09	1.44934e-21	0.920827	4.15298	0.22	0.000200097	1.05102	10.1842	0.1	1.25825e-18	-0.156001	-0.708536	0.22	0.479495	ENSG00000244731.7	chr6_31709614_G_A_b38	-272410	31	32	0.0792079	6.14e-09	-0.729728	0.118848	G	A
rs373085:8272206:T:C	17	8272206	ENSG00000265749|ENSG00000184619|ENSG00000263809	RP11-849F2.5|KRBA2|RP11-849F2.7	0	ENSG00000184619	KRBA2	8260220	8280022	0	protein_coding	C	T	0.320755	0.00934579	T	0.241935	0.0106383	1	119.822	9.57e-27	1328	1.96085e-19	0.950963	10.7008	0.09	3.40275e-21	1.12173	4.81366	0.23	2.81313e-05	0.956786	9.83113	0.1	1.01917e-17	0.0725874	0.320318	0.23	0.749085	ENSG00000184619.3	chr17_8368888_T_C_b38	-7823	100	124	0.306931	1.6e-07	0.263718	0.0481269	T	C
rs34841551:28419903:GGT:G	6	28419903	-	OR2E1P	3521	ENSG00000187987	ZSCAN23	28399707	28411279	8624	protein_coding	G	GGT	0.565657	0.0747664	GGT	0.373626	0.0319149	1	119.582	1.08e-26	1227	2.04277e-19	0.779279	10.1689	0.08	1.18765e-19	0.84365	4.22739	0.2	0.000160919	0.797808	10.0852	0.08	2.26428e-18	-0.00722338	-0.0403901	0.18	0.967825	-	-	-	-	-	-	-	-	-	-	-
rs111532456:86790525:AG:A	2	86790525	ENSG00000115561|ENSG00000249884|ENSG00000228363	CHMP3|RNF103-CHMP3|AC015971.2	0	ENSG00000115561	CHMP3	86730553	86790602	0	protein_coding	AG	A	0.14486	0	A	0.297872	0	1	118.313	2.04e-26	829	2.60397e-19	-0.522796	-11.2174	0.05	1.03867e-22	-0.740372	-4.40145	0.17	9.6323e-05	-0.50478	-9.94686	0.05	5.14064e-18	-0.390048	-2.80519	0.14	0.00556035	-	-	-	-	-	-	-	-	-	-	-
rs76943208:145408869:G:A	1	145408869	ENSG00000168509	HFE2	4226	ENSG00000271425	NBPF10	145209145	145358886	49983	protein_coding	G	A	0.150943	0.00934579	A	0.107527	0.0106383	1	115.112	1.01e-25	227	3.53209e-19	-0.992154	-10.4155	0.1	2.30065e-20	-0.875157	-4.30576	0.2	0.000127793	-1.08095	-9.82715	0.11	1.04341e-17	0.143433	0.681046	0.21	0.496685	ENSG00000271425.7	chr1_146026132_T_C_b38	-118672	31	33	0.0816832	1.27e-17	-1.08173	0.112402	T	C
rs2246577:80680394:T:C	17	80680394	ENSG00000141560	FN3KRP	0	ENSG00000141560	FN3KRP	80674582	80688204	0	protein_coding	C	T	0.378788	0.0747664	T	0.424419	0.0851064	1	118.716	1.66e-26	1399	3.59237e-19	0.661976	10.371	0.06	3.09605e-20	0.844561	5.78011	0.15	1.50485e-06	0.654292	9.23613	0.07	3.35775e-16	0.124156	0.759886	0.16	0.44828	ENSG00000141560.14	chr17_82722518_T_C_b38	5835	135	173	0.428218	4.7e-30	0.622767	0.0440742	T	C
rs11233789:71181085:A:G	11	71181085	ENSG00000172890	NADSYN1	0	ENSG00000254682	AP002387.2	71159720	71163203	17882	lncRNA	G	A	0.266355	0	A	0.611702	0	1	118.037	2.34e-26	1051	3.78894e-19	0.809051	10.7299	0.08	2.79738e-21	0.94983	6.6662	0.14	1.03466e-07	0.740662	8.57899	0.09	1.50083e-14	0.245494	1.63142	0.15	0.104485	ENSG00000254682.1	chr11_71470039_A_G_b38	21365	92	112	0.277228	3.86e-42	0.927095	0.0497504	A	G
rs3214166:57961843:TG:T	19	57961843	ENSG00000268163	AC004076.9	0	ENSG00000197128	ZNF772	57978031	57988938	16188	protein_coding	TG	T	0.264151	0.00934579	T	0.347826	0.0212766	1	118.707	1.67e-26	1593	4.1083e-19	0.746767	11.0606	0.07	3.00552e-22	0.589173	3.41628	0.17	0.00162367	0.774735	10.3458	0.07	4.81205e-19	-0.251203	-1.60247	0.16	0.110739	-	-	-	-	-	-	-	-	-	-	-
rs67295711:201908537:G:A	2	201908537	ENSG00000155744	FAM126B	0	ENSG00000240344	PPIL3	201735630	201754026	154511	protein_coding	G	A	0.235849	0.00934579	A	0.531915	0	1	117.533	3.01e-26	1158	5.37031e-19	0.846087	10.7639	0.08	2.22572e-21	0.741864	3.48485	0.21	0.00134404	0.909033	10.2659	0.09	7.74064e-19	0.0572467	0.309869	0.18	0.757006	ENSG00000240344.8	chr2_201043814_G_A_b38	154511	87	99	0.24505	1.85e-32	-0.9984	0.0665397	G	A
rs8101635:10098129:A:G	19	10098129	ENSG00000080573	COL5A3	0	ENSG00000080573	COL5A3	10070237	10121180	0	protein_coding	A	G	0.349057	0.00934579	G	0.596591	0.0638298	1	117.526	3.02e-26	1226	5.70724e-19	0.752849	11.5173	0.07	1.34992e-23	0.687095	4.38443	0.16	0.000101299	0.738554	9.91477	0.07	6.21564e-18	-0.161619	-1.1167	0.14	0.265555	ENSG00000080573.6	chr19_9987453_A_G_b38	-23018	119	153	0.378713	2.54e-29	-0.625952	0.0451466	A	G
rs41271779:24425447:G:A	6	24425447	ENSG00000124532|ENSG00000112293	MRS2|GPLD1	0	ENSG00000124532	MRS2	24403136	24426422	0	protein_coding	G	A	0.158879	0	A	0.106383	0	1	116.682	4.6e-26	1063	7.54656e-19	0.880952	12.3769	0.07	3.73665e-26	0.743747	5.72796	0.13	1.76312e-06	0.88548	9.15818	0.1	5.28916e-16	0.152937	0.977362	0.16	0.329653	ENSG00000124532.14	chr6_24425219_G_A_b38	22311	54	60	0.148515	1.03e-05	-0.374814	0.0823063	G	A
rs11354897:72209527:CA:C	7	72209527	ENSG00000254184	TYW1B	0	ENSG00000277149	TYW1B	72023729	72298779	0	protein_coding	CA	C	0.257009	0	C	0.252809	0.0531915	1	114.979	1.08e-25	832	1.38402e-18	-0.876203	-11.2966	0.08	6.06579e-23	-0.868917	-4.13513	0.21	0.000210803	-0.858476	-9.89341	0.09	7.05281e-18	-0.114784	-0.576211	0.2	0.565165	-	-	-	-	-	-	-	-	-	-	-
rs78604110:40681854:C:G	15	40681854	ENSG00000128944	KNSTRN	0	ENSG00000128944	KNSTRN	40674922	40686447	0	protein_coding	C	G	0.0747664	0	G	0.0430108	0.0106383	0	115.583	7.97e-26	1256	1.54476e-18	-1.77252	-10.7922	0.16	1.84012e-21	-1.58166	-4.87951	0.32	2.3074e-05	-1.89168	-9.57983	0.2	4.48296e-17	-0.0600022	-0.169562	0.35	0.865538	ENSG00000128944.13	chr15_40389653_C_G_b38	6932	34	37	0.0915842	3.19e-45	1.57955	0.0795978	C	G
rs2037165	3	58825127	ENSG00000163689|ENSG00000242428	C3orf67|RP11-147N17.1	0	ENSG00000242428	C3orf67-AS1	58810163	59004819	0	lncRNA	G	A	0.254717	0.00934579	A	0.266304	0.0212766	1	115.245	9.44e-26	1503	2.18862e-18	-0.745603	-10.5835	0.07	7.47558e-21	-0.78664	-4.5254	0.17	6.66636e-05	-0.782785	-9.73478	0.08	1.79999e-17	-0.0353662	-0.193346	0.18	0.846898	ENSG00000242428.5	chr3_58839401_G_A_b38	14964	115	131	0.324257	8.7e-26	0.612795	0.0486666	G	A
rs276203	10	106039303	ENSG00000065621	GSTO2	0	ENSG00000065621	GSTO2	106028631	106064708	0	protein_coding	G	A	0.593458	0	A	0.271277	0	1	114.863	1.14e-25	1271	2.24078e-18	-0.742581	-10.9158	0.07	7.9965e-22	-0.81219	-5.25706	0.15	7.3678e-06	-0.71489	-9.33948	0.08	1.83571e-16	0.0141022	0.0940243	0.15	0.925191	ENSG00000065621.14	chr10_104279545_A_G_b38	10672	123	155	0.383663	2.86e-16	-0.353672	0.03879	A	G
rs55936343:245147336:A:T	1	245147336	ENSG00000203666	EFCAB2	0	ENSG00000203666	EFCAB2	245133007	245290466	0	protein_coding	A	T	0.607477	0	T	0.217391	0.0212766	1	115.117	1.01e-25	1602	2.4869e-18	0.798572	11.0066	0.07	4.32901e-22	0.978813	5.31312	0.18	6.21567e-06	0.754358	9.32137	0.08	2.04088e-16	0.0493206	0.331287	0.15	0.740798	ENSG00000203666.12	chr1_244984034_A_T_b38	-18087	122	162	0.40099	3.31e-31	-0.697003	0.0479112	A	T
rs35022112:5485337:G:A	20	5485337	ENSG00000205181	LINC00654	78	ENSG00000205181	LINC00654	5463382	5507355	0	lncRNA	G	A	0.0824742	0.0934579	A	0.211111	0.0425532	1	114.881	1.13e-25	1825	3.18846e-18	-1.19305	-11.6251	0.1	6.47341e-24	-1.05563	-4.69489	0.22	4.018e-05	-1.17042	-9.63529	0.12	3.23497e-17	-0.136949	-0.585223	0.23	0.559104	ENSG00000205181.5	chr20_5504691_G_A_b38	78	36	41	0.101485	2.63e-20	0.970284	0.0914308	G	A
rs6764694:125709351:T:C	3	125709351	ENSG00000114547	ROPN1B	7054	ENSG00000114547	ROPN1B	125688003	125702297	7054	protein_coding	C	T	0.397196	0	T	0.117021	0	1	114.326	1.49e-25	1517	3.49679e-18	-0.892392	-11.0546	0.08	3.13022e-22	-1.00291	-5.26953	0.19	7.09438e-06	-0.870296	-9.30368	0.09	2.26317e-16	-0.057446	-0.292839	0.2	0.76997	ENSG00000114547.9	chr3_125990508_T_C_b38	21364	122	152	0.376238	2.29e-22	-0.646779	0.0569342	T	C
rs34580869:26435478:TA:T	7	26435478	ENSG00000214870	AC004540.5	2734	ENSG00000214870	AC004540.1	26438213	26537215	2735	lncRNA	TA	T	0.343434	0.0747664	T	0.295455	0.0638298	1	113.902	1.85e-25	1559	4.44354e-18	0.799992	10.5521	0.08	9.22841e-21	0.905612	6.19289	0.15	4.30485e-07	0.78528	8.69195	0.09	7.85187e-15	0.173052	1.02212	0.17	0.308044	-	-	-	-	-	-	-	-	-	-	-
rs7663438:99014582:C:T	4	99014582	ENSG00000163116	STPG2	0	ENSG00000163116	STPG2	98105244	99064627	0	protein_coding	C	T	0.42381	0.0186916	T	0.440217	0.0212766	1	114.435	1.42e-25	2157	4.70972e-18	0.658811	11.021	0.06	3.92732e-22	0.626979	4.82756	0.13	2.69797e-05	0.691026	9.54618	0.07	5.4636e-17	0.0292027	0.201533	0.14	0.840501	-	-	-	-	-	-	-	-	-	-	-
rs62446686:30098754:G:A	7	30098754	ENSG00000106086	PLEKHA8	0	ENSG00000106086	PLEKHA8	30067020	30170099	0	protein_coding	G	A	0.149533	0	A	0.207447	0	1	113.359	2.42e-25	1447	5.40972e-18	-1.03197	-11.3544	0.09	4.09529e-23	-1.0356	-4.58017	0.23	5.66229e-05	-1.02532	-9.61152	0.11	3.72058e-17	0.051758	0.232486	0.22	0.816415	ENSG00000106086.18	chr7_30059138_G_A_b38	31734	61	63	0.155941	0.00842724	0.228211	0.0855648	G	A
rs59043064:111491066:C:T	5	111491066	ENSG00000129595	EPB41L4A	0	ENSG00000238363	SNORA13	111497182	111497314	6116	snoRNA	C	T	0.146226	0.00934579	T	0.0797872	0	1	113.528	2.23e-25	1682	5.77875e-18	-1.42306	-11.1207	0.13	2.00052e-22	-1.23881	-4.02598	0.31	0.000289577	-1.41515	-9.86508	0.14	8.33901e-18	-0.00158959	-0.00479356	0.33	0.99618	-	-	-	-	-	-	-	-	-	-	-
rs2247757:18477870:T:A	20	18477870	ENSG00000089050	RBBP9	0	ENSG00000101310	SEC23B	18488164	18542059	10294	protein_coding	A	T	0.0761905	0.0186916	T	0.322581	0.0106383	1	112.853	3.12e-25	1583	7.62246e-18	-0.890703	-10.8968	0.08	9.09084e-22	-0.873262	-5.49037	0.16	3.62888e-06	-0.905062	-9.09445	0.1	7.66382e-16	0.0921084	0.56422	0.16	0.573281	ENSG00000101310.14	chr20_18497226_T_A_b38	-10267	43	45	0.111386	2.21e-17	-0.626408	0.0656985	T	A
rs873456:35199657:A:C	5	35199657	ENSG00000113494	PRLR	0	ENSG00000113494	PRLR	35048861	35230589	0	protein_coding	C	A	0.317757	0	A	0.62069	0.0744681	1	112.929	3.01e-25	1965	9.11115e-18	0.622024	11.1799	0.06	1.33891e-22	0.783342	5.4373	0.14	4.26356e-06	0.587175	9.13041	0.06	6.21719e-16	0.0743221	0.621658	0.12	0.534924	ENSG00000113494.16	chr5_35199555_A_C_b38	-31034	118	147	0.363861	1.9e-11	0.339461	0.0470081	A	C
rs518769	1	47707747	ENSG00000259030|ENSG00000116783	FPGT-TNNI3K|TNNI3K	0	ENSG00000254685	FPGT	74663896	74699770	26956149	protein_coding	A	G	0.114286	0.0186916	G	0.31383	0	1	111.094	7.52e-25	962	1.11616e-17	-0.970912	-10.8424	0.09	1.31165e-21	-0.882146	-4.58059	0.19	5.65506e-05	-0.967281	-9.49276	0.1	7.47725e-17	0.093002	0.443063	0.21	0.658232	ENSG00000254685.6	chr1_74234228_G_A_b38	36016	62	63	0.155941	0.00254068	-0.198773	0.0648262	G	A
rs62062271:44091988:T:C	17	44091988	ENSG00000186868	MAPT	0	ENSG00000238083	LRRC37A2	44588877	44633016	496889	protein_coding	T	C	0.231132	0.00934579	C	0.0478723	0	0	110.995	7.9e-25	1165	1.42046e-17	-1.14957	-10.6869	0.11	3.7363e-21	-1.4143	-5.42276	0.26	4.45606e-06	-1.08724	-9.03265	0.12	1.09742e-15	-0.0135649	-0.0553237	0.25	0.95594	ENSG00000238083.7	chr17_46014622_T_C_b38	-496889	87	100	0.247525	1.86e-43	1.1974	0.0625338	T	C
rs11150881:259304:A:G	17	259304	ENSG00000241525	AC108004.3	0	ENSG00000187624	C17orf97	260116	280853	812	protein_coding	A	G	0.264423	0.0280374	G	0.623596	0.0531915	1	110.078	1.25e-24	944	1.82014e-17	-0.745062	-10.6298	0.07	5.47984e-21	-0.843417	-6.30904	0.13	3.03053e-07	-0.731684	-8.38299	0.09	4.591e-14	-0.233534	-1.61082	0.14	0.108905	ENSG00000187624.8	chr17_409513_A_G_b38	-814	91	105	0.259901	7.22e-21	0.571201	0.0528081	A	G
rs2652070:134737264:G:T	5	134737264	ENSG00000270021	CTC-203F4.2	278	ENSG00000270021	AC026691.1	134734970	134736986	278	lncRNA	G	T	0.0560748	0	T	0.123656	0.0106383	1	110.465	1.03e-24	1334	2.11957e-17	1.15006	10.8818	0.11	1.00586e-21	0.761718	3.39881	0.22	0.00170338	1.24451	9.94553	0.13	5.18123e-18	-0.53798	-2.17503	0.25	0.0308833	ENSG00000270021.1	chr5_135401574_G_T_b38	1951	24	24	0.0594059	1.45e-11	-0.68109	0.0936941	G	T
rs1044717:45976587:A:G	1	45976587	ENSG00000132763	MMACHC	0	ENSG00000280670	CCDC163	45959538	45965751	10836	protein_coding	G	A	0.336449	0	A	0.207447	0	1	109.152	1.99e-24	777	2.38133e-17	-0.672015	-10.3438	0.06	3.71239e-20	-0.673268	-5.74129	0.12	1.6932e-06	-0.672083	-8.72864	0.08	6.35853e-15	-0.00257328	-0.0161445	0.16	0.987136	ENSG00000280670.2	chr1_45510915_A_G_b38	10863	119	140	0.346535	5.09e-54	-1.11748	0.0475922	A	G
rs34810249:163366:T:C	8	163366	ENSG00000223508	RPL23AP53	0	ENSG00000223508	RPL23AP53	163186	182231	0	transcribed_processed_pseudogene	T	C	0.252381	0.0186916	C	0.390805	0.0744681	1	109.957	1.33e-24	1308	2.67926e-17	0.852784	10.3848	0.08	2.82447e-20	0.851461	5.32109	0.16	6.0671e-06	0.878108	9.03567	0.1	1.0783e-15	-0.0669904	-0.368574	0.18	0.712862	-	-	-	-	-	-	-	-	-	-	-
rs3088031:139018126:A:C	6	139018126	ENSG00000225177	RP11-390P2.4	0	ENSG00000225177	AL590617.2	139013685	139018425	0	lncRNA	A	C	0.191589	0	C	0.340659	0.0319149	1	110.061	1.26e-24	1384	2.69127e-17	-0.944697	-10.6499	0.09	4.78944e-21	-0.789405	-3.99536	0.2	0.000316421	-0.978532	-9.70044	0.1	2.20389e-17	0.0761086	0.374416	0.2	0.708519	ENSG00000225177.5	chr6_138696989_A_C_b38	4417	85	100	0.247525	6.12e-30	0.572841	0.0406604	A	C
rs12890967	14	74296119	ENSG00000258586	RP5-1021I20.2	0	ENSG00000259065	AC005520.4	74254058	74270003	26116	lncRNA	T	G	0.126168	0	G	0.0106383	0	0	110.188	1.18e-24	1609	2.9374e-17	-1.59709	-10.3425	0.15	3.74441e-20	-2.07133	-5.9938	0.35	7.86747e-07	-1.5257	-8.61754	0.18	1.20342e-14	-0.305732	-0.781222	0.39	0.43566	ENSG00000259065.1	chr14_73829416_T_G_b38	42056	52	54	0.133663	3.01e-25	1.09292	0.0881521	T	G
rs1568659:73537137:C:T	2	73537137	-	RNU6-111P	11222	ENSG00000287435	AC069404.1	73533069	73535018	2119	lncRNA	T	C	0.200935	0	C	0.274725	0.0319149	1	108.188	3.22e-24	686	3.40357e-17	-0.850658	-10.8254	0.08	1.47137e-21	-0.891568	-4.54032	0.2	6.37658e-05	-0.818237	-9.35808	0.09	1.64646e-16	0.0862386	0.474236	0.18	0.635885	-	-	-	-	-	-	-	-	-	-	-
rs11090066:42398195:T:C	22	42398195	ENSG00000183066	WBP2NL	0	ENSG00000183066	WBP2NL	42394729	42454460	0	protein_coding	T	C	0.28972	0	C	0.37766	0	1	108.804	2.36e-24	1217	4.43748e-17	0.703786	10.6331	0.07	5.36068e-21	0.646524	4.26729	0.15	0.00014312	0.720752	9.51811	0.08	6.44312e-17	-0.214778	-1.43148	0.15	0.153961	ENSG00000183066.14	chr22_42002191_T_C_b38	3466	99	116	0.287129	6.79e-09	-0.510799	0.0834599	T	C
rs1620509:57946388:T:A	4	57946388	ENSG00000163453	IGFBP7	0	ENSG00000163453	IGFBP7	57896939	57976551	0	protein_coding	T	A	0.570093	0	A	0.281915	0	1	109.068	2.07e-24	2181	6.97128e-17	-0.73646	-10.4321	0.07	2.05869e-20	-0.786589	-6.10172	0.13	5.67282e-07	-0.704445	-8.47564	0.08	2.70888e-14	-0.120971	-0.805005	0.15	0.421839	ENSG00000163453.11	chr4_57080222_T_A_b38	-30163	135	179	0.443069	8.16e-12	0.346293	0.0469726	T	A
rs16970944	17	42799765	ENSG00000161692	DBF4B	0	ENSG00000161692	DBF4B	42785976	42829632	0	protein_coding	C	T	0.149533	0	T	0.0904255	0	1	107.538	4.45e-24	1064	7.30772e-17	0.952109	11.131	0.09	1.86503e-22	1.18148	5.95444	0.2	8.86495e-07	0.884596	8.49013	0.1	2.49393e-14	0.182906	0.854515	0.21	0.393913	ENSG00000161692.17	chr17_44722397_C_T_b38	13789	51	58	0.143564	1.25e-34	-0.948861	0.0600509	C	T
rs8115772:3959338:A:T	20	3959338	ENSG00000101236	RNF24	0	ENSG00000101236	RNF24	3907956	3996205	0	protein_coding	A	T	0.490566	0.00934579	T	0.159574	0	1	106.992	5.85e-24	1888	1.70391e-16	0.750105	10.5855	0.07	7.37724e-21	0.800278	6.59184	0.12	1.29324e-07	0.712375	7.97115	0.09	4.68166e-13	0.141871	0.990652	0.14	0.323136	ENSG00000101236.16	chr20_3978691_A_T_b38	-36891	137	180	0.445545	1.18e-14	-0.422289	0.0496777	A	T
rs111464282:75213826:G:GACAACTTA	1	75213826	ENSG00000162623	TYW3	0	ENSG00000116791	CRYZ	75171166	75199092	14734	protein_coding	GACAACTTA	G	0.336449	0	G	0.39011	0.0319149	1	105.466	1.25e-23	1107	2.14235e-16	-0.822272	-10.7436	0.08	2.55229e-21	-0.909874	-4.59614	0.2	5.39872e-05	-0.7975	-9.18376	0.09	4.55703e-16	0.0859876	0.479676	0.18	0.632019	-	-	-	-	-	-	-	-	-	-	-
rs334930	15	76350112	ENSG00000169752	NRG4	0	ENSG00000169752	NRG4	76228310	76352136	0	protein_coding	G	T	0.160377	0.00934579	T	0.16129	0.0106383	1	105.133	1.48e-23	1118	2.55545e-16	1.01989	10.6199	0.1	5.85627e-21	0.976635	5.13846	0.19	1.05543e-05	1.02802	8.87295	0.12	2.76712e-15	-0.101986	-0.443694	0.23	0.657777	ENSG00000169752.16	chr15_76057771_T_G_b38	-2024	53	57	0.141089	8.88e-28	0.982308	0.0738125	T	G
rs6925249:5262510:G:T	6	5262510	ENSG00000145982	FARS2	0	ENSG00000145982	FARS2	5261277	5829425	0	protein_coding	G	T	0.252336	0	T	0.553763	0.0106383	1	106.371	7.98e-24	2850	2.7905e-16	-0.740807	-10.5686	0.07	8.26261e-21	-0.651055	-4.15559	0.16	0.000198576	-0.773496	-9.43939	0.08	1.02259e-16	0.220314	1.52673	0.14	0.128517	ENSG00000145982.11	chr6_5262277_G_T_b38	1233	101	125	0.309406	0.0386152	0.15397	0.0738377	G	T
rs4920040	21	44515504	ENSG00000160201	U2AF1	0	ENSG00000160201	U2AF1	44513066	44527697	0	protein_coding	T	C	0.448598	0	C	0.532967	0.0319149	1	105.232	1.41e-23	1587	3.45211e-16	0.814167	10.1761	0.08	1.13187e-19	0.842794	4.29749	0.2	0.000130946	0.840086	9.3147	0.09	2.12196e-16	-0.0400318	-0.20261	0.2	0.83966	-	-	-	-	-	-	-	-	-	-	-
rs132864:45564834:G:C	22	45564834	ENSG00000093000	NUP50	0	ENSG00000093000	NUP50	45559806	45583898	0	protein_coding	C	G	0.303738	0	G	0.397849	0.0106383	1	105.578	1.19e-23	1964	3.59432e-16	0.715609	10.4022	0.07	2.51356e-20	0.544399	3.98665	0.14	0.000324486	0.763056	9.47018	0.08	8.53677e-17	-0.220583	-1.39915	0.16	0.163425	ENSG00000093000.18	chr22_45168953_G_C_b38	5112	125	149	0.368812	3.01e-14	0.339481	0.0406927	G	C
rs3859068:70408329:T:G	16	70408329	ENSG00000168872	DDX19A	1043	ENSG00000261556	SMG1P7	70253477	70280515	127814	transcribed_unprocessed_pseudogene	G	T	0.552381	0.0186916	T	0.164894	0	1	103.437	3.46e-23	818	4.36477e-16	-0.736945	-9.80214	0.08	1.33644e-18	-0.910196	-6.6387	0.14	1.12359e-07	-0.699116	-7.70488	0.09	2.05541e-12	-0.193331	-1.20396	0.16	0.230126	ENSG00000261556.9	chr16_70374426_T_G_b38	127816	147	195	0.482673	2.13e-19	-0.429955	0.0418246	T	G
rs62069928:3514598:C:T	17	3514598	ENSG00000262304|ENSG00000197417	SHPK	0	ENSG00000197417	SHPK	3511534	3539544	0	protein_coding	C	T	0.20283	0.00934579	T	0.0322581	0.0106383	0	104.337	2.21e-23	1570	5.34357e-16	-0.80963	-10.5294	0.08	1.07426e-20	-0.892706	-5.50263	0.16	3.49622e-06	-0.789107	-8.60569	0.09	1.28803e-14	-0.23388	-1.42337	0.16	0.156294	ENSG00000197417.7	chr17_3611304_C_T_b38	-25018	72	80	0.19802	9.09e-25	0.861779	0.0704912	C	T
rs2875421:41510672:A:G	13	41510672	ENSG00000120690	ELF1	0	ENSG00000287837	AL590064.1	41448821	41451997	58675	lncRNA	A	G	0.7	0.0186916	G	0.293478	0.0212766	1	102.603	5.25e-23	774	6.26698e-16	-0.539304	-9.56114	0.06	6.46129e-18	-0.654732	-6.44057	0.1	2.03819e-07	-0.524838	-7.81809	0.07	1.09829e-12	-0.0674245	-0.615336	0.11	0.539081	-	-	-	-	-	-	-	-	-	-	-
rs2754188:1911143:C:A	16	1911143	ENSG00000162039	MEIOB	0	ENSG00000180185	FAHD1	1876942	1890208	20935	protein_coding	A	C	0.104762	0.0186916	C	0.139785	0.0106383	1	103.584	3.21e-23	1494	7.40745e-16	-1.07433	-10.1122	0.11	1.72999e-19	-0.773164	-3.50495	0.22	0.00127128	-1.17248	-9.55508	0.12	5.18508e-17	0.446508	1.85531	0.24	0.0651252	ENSG00000180185.11	chr16_1861142_C_A_b38	33947	57	61	0.15099	1.16e-42	-1.07365	0.0569967	C	A
rs8084410	18	72168486	ENSG00000133313	CNDP2	0	ENSG00000133313	CNDP2	72163051	72190689	0	protein_coding	T	C	0.235849	0.00934579	C	0.537234	0	1	103.621	3.16e-23	1565	7.62027e-16	-0.526105	-10.0238	0.05	3.10415e-19	-0.589369	-5.81487	0.1	1.35409e-06	-0.521521	-8.35511	0.06	5.37912e-14	0.0231104	0.213774	0.11	0.830956	ENSG00000133313.14	chr18_74501251_T_C_b38	5435	89	109	0.269802	1.97e-17	0.444151	0.0464919	T	C
rs6749439:86400092:G:T	2	86400092	ENSG00000132305	IMMT	0	ENSG00000273080	AC009309.2	86422713	86423172	22621	lncRNA	T	G	0.429907	0	G	0.542553	0	1	102.677	5.06e-23	1113	8.68539e-16	0.816624	9.86802	0.08	8.66812e-19	0.911856	6.03908	0.15	6.85846e-07	0.807828	8.13675	0.1	1.84893e-13	0.260367	1.35701	0.19	0.176413	ENSG00000273080.1	chr2_86172969_G_T_b38	-22802	146	185	0.457921	1.27e-29	0.978265	0.0700059	G	T
rs13105618:44678647:T:C	4	44678647	ENSG00000177752	YIPF7	0	ENSG00000151806	GUF1	44680437	44702945	1790	protein_coding	C	T	0.367925	0.00934579	T	0.638298	0	1	103.284	3.73e-23	1555	8.95898e-16	-0.803302	-10.3508	0.08	3.54166e-20	-1.01884	-5.0618	0.2	1.33098e-05	-0.762474	-8.81262	0.09	3.92007e-15	-0.142113	-0.832382	0.17	0.406255	ENSG00000151806.13	chr4_44676630_T_C_b38	-1927	129	166	0.410891	0.00239021	0.1954	0.063328	T	C
rs145131572:114453472:A:AT	2	114453472	ENSG00000227359	AC017074.2	0	ENSG00000240356	RPL23AP7	114368079	114384667	68805	transcribed_processed_pseudogene	A	AT	0.359813	0	AT	0.127778	0.0425532	1	102.291	6.14e-23	1039	9.83659e-16	-0.855952	-10.1311	0.08	1.52592e-19	-0.820959	-3.29641	0.25	0.00225157	-0.872466	-9.56161	0.09	4.99003e-17	-0.187116	-0.967335	0.19	0.334626	-	-	-	-	-	-	-	-	-	-	-
rs17698176	17	44819595	ENSG00000073969	NSF	0	ENSG00000260075	NSFP1	44450221	44564507	255088	unprocessed_pseudogene	T	G	0.190476	0.0186916	G	0.037234	0	0	102.785	4.79e-23	1417	1.04775e-15	-1.19818	-10.1788	0.12	1.11193e-19	-1.28139	-3.82832	0.33	0.000511434	-1.17714	-9.3877	0.13	1.38434e-16	0.116318	0.401126	0.29	0.688785	ENSG00000260075.1	chr17_46742229_T_G_b38	369374	60	65	0.160891	4.18e-31	1.13878	0.0784755	T	G
rs166327	6	30002881	ENSG00000204623	ZNRD1-AS1	0	ENSG00000204623	ZNRD1ASP	29968788	30029417	0	transcribed_unitary_pseudogene	T	C	0.425234	0	C	0.420213	0	1	103.516	3.33e-23	3971	1.16323e-15	0.6857	10.5773	0.06	7.79347e-21	0.818058	5.70029	0.14	1.91772e-06	0.638471	8.42749	0.08	3.56418e-14	0.12124	0.769799	0.16	0.442391	ENSG00000204623.9	chr6_30035104_T_C_b38	-26149	157	201	0.497525	2.01e-17	-0.479632	0.0502209	T	C
rs702466:74369950:C:G	2	74369950	ENSG00000163170	BOLA3	0	ENSG00000225439	BOLA3-AS1	74375134	74379079	5184	lncRNA	C	G	0.520202	0.0747664	G	0.159574	0	1	100.818	1.28e-22	799	1.57969e-15	0.682783	10.2407	0.07	7.37247e-20	0.771728	4.60304	0.17	5.28857e-05	0.673022	8.92356	0.08	2.06506e-15	-0.0203515	-0.131512	0.15	0.895512	ENSG00000225439.2	chr2_74142823_C_G_b38	-5186	126	162	0.40099	1.02e-24	-0.374299	0.0306626	C	G
rs199720978:113188031:G:GA	2	113188031	ENSG00000169629	RGPD8	0	ENSG00000169629	RGPD8	113125946	113192065	0	protein_coding	G	GA	0.184466	0.0373832	GA	0.2625	0.148936	0	101.067	1.13e-22	1298	2.26593e-15	0.971071	9.65969	0.1	3.39703e-18	1.11676	6.50459	0.17	1.68093e-07	0.919386	7.66532	0.12	2.55657e-12	0.155031	0.694627	0.22	0.488151	-	-	-	-	-	-	-	-	-	-	-
rs7838319:144352336:G:A	8	144352336	ENSG00000181638|ENSG00000264668|ENSG00000250571	ZFP41|GLI4	0	ENSG00000253716	MINCR	144362331	144363860	9995	lncRNA	G	A	0.435644	0.0560748	A	0.241935	0.0106383	1	101.516	9.04e-23	1629	2.2719e-15	0.611897	10.1828	0.06	1.08281e-19	0.662212	4.47876	0.15	7.65837e-05	0.617607	9.02533	0.07	1.145e-15	0.0692203	0.501693	0.14	0.616473	ENSG00000253716.5	chr8_143270166_G_A_b38	-11524	142	174	0.430693	5.1e-28	-0.715065	0.0533832	G	A
rs8066453:74558446:A:G	17	74558446	ENSG00000163597	SNHG16	0	ENSG00000163597	SNHG16	74553846	74561430	0	lncRNA	A	G	0.338235	0.046729	G	0.305556	0.0425532	1	101.313	1e-22	1526	2.35605e-15	0.652521	10.708	0.06	3.24256e-21	0.557498	3.90638	0.14	0.000408957	0.660045	9.27646	0.07	2.6533e-16	-0.0584974	-0.390163	0.15	0.69686	ENSG00000163597.14	chr17_76562364_A_G_b38	4598	138	167	0.413366	1.97e-09	-0.398536	0.0626612	A	G
rs3744489	17	67138138	ENSG00000154262	ABCA6	109	ENSG00000154262	ABCA6	67074843	67138036	102	protein_coding	T	C	0.285047	0	C	0.664894	0	1	101.115	1.1e-22	1468	2.5014e-15	0.621671	9.7451	0.06	1.94267e-18	0.721038	6.27161	0.11	3.39318e-07	0.591087	7.86017	0.08	8.69309e-13	-0.0915753	-0.690846	0.13	0.490519	ENSG00000154262.12	chr17_69141997_C_T_b38	109	114	143	0.35396	2.12e-17	0.568997	0.0596347	C	T
rs4612174:136462744:T:G	6	136462744	ENSG00000171408|ENSG00000237596	PDE7B|RP13-143G15.4	0	ENSG00000171408	PDE7B	136172839	136516712	0	protein_coding	T	G	0.341121	0	G	0.369565	0.0212766	1	99.7354	2.2e-22	921	3.1286e-15	-0.626598	-10.196	0.06	9.91981e-20	-0.544543	-4.22194	0.13	0.000163511	-0.681862	-9.05045	0.08	9.89657e-16	0.180718	1.16378	0.16	0.245994	ENSG00000171408.13	chr6_136141606_T_G_b38	289910	121	153	0.378713	0.953627	-0.00178657	0.0306745	T	G
12:10554985:T:C	12	10554985	-	-	-	ENSG00000205809	KLRC2	10579453	10594899	24468	protein_coding	C	T	0.156566	0.0747664	T	0.276596	0	1	100.979	1.18e-22	1724	3.14481e-15	1.01837	10.2171	0.1	8.62221e-20	1.02581	4.14097	0.25	0.00020724	1.02334	9.15595	0.11	5.35853e-16	-0.168978	-0.695681	0.24	0.487492	-	-	-	-	-	-	-	-	-	-	-
rs12618219:7117209:G:A	2	7117209	ENSG00000151692	RNF144A	0	ENSG00000228203	RNF144A-AS1	7051885	7058865	58344	lncRNA	G	A	0.42381	0.0186916	A	0.111702	0	1	100.495	1.51e-22	1670	3.88074e-15	0.55322	10.5683	0.05	8.28102e-21	0.547545	3.72733	0.15	0.000681605	0.559722	9.30601	0.06	2.23262e-16	0.0200341	0.17911	0.11	0.858046	ENSG00000228203.6	chr2_6977078_G_A_b38	58369	111	143	0.35396	7.69e-24	-0.395855	0.0332893	G	A
rs4963153	11	791462	ENSG00000177542	SLC25A22	0	ENSG00000279672	AP006621.5	779617	780755	10707	TEC	G	A	0.413978	0.130841	A	0.147727	0.0638298	0	99.5396	2.43e-22	1043	3.90756e-15	-0.856928	-10.4183	0.08	2.25804e-20	-0.952138	-4.7692	0.2	3.2152e-05	-0.817596	-8.76323	0.09	5.21066e-15	0.00246491	0.0131765	0.19	0.989501	ENSG00000279672.1	chr11_791462_G_A_b38	11845	137	175	0.433168	3.17e-42	1.03946	0.0556809	G	A
rs2090916	3	150307263	ENSG00000120742	SERP1	0	ENSG00000144895	EIF2A	150264465	150303803	3460	protein_coding	G	A	0.102804	0	A	0.353261	0.0212766	1	100.224	1.72e-22	1493	3.97279e-15	0.697331	10.3326	0.07	3.99966e-20	0.688166	5.42533	0.13	4.42137e-06	0.691992	8.41366	0.08	3.85619e-14	0.0669465	0.441339	0.15	0.659477	ENSG00000144895.11	chr3_150589476_A_G_b38	37122	62	66	0.163366	2.39e-36	0.71986	0.0437948	A	G
rs2931819:3289590:C:G	17	3289590	ENSG00000262670|ENSG00000180042	RP11-64J4.2|OR1R1P	0	ENSG00000221882	OR3A2	3180236	3289611	0	protein_coding	G	C	0.523585	0.00934579	C	0.367816	0.0744681	1	100.166	1.77e-22	1655	4.53197e-15	-0.785789	-10.5861	0.07	7.34824e-21	-0.836707	-5.24843	0.16	7.56325e-06	-0.753006	-8.52176	0.09	2.08183e-14	-0.165608	-0.976503	0.17	0.330077	ENSG00000221882.2	chr17_3386296_C_G_b38	107322	142	198	0.490099	9.9e-09	-0.515044	0.0851899	C	G
rs7121733:107720226:T:A	11	107720226	ENSG00000110660	SLC35F2	0	ENSG00000110660	SLC35F2	107661717	107799019	0	protein_coding	T	A	0.383178	0	A	0.473404	0	1	99.6369	2.31e-22	1359	4.84958e-15	-0.722454	-10.1363	0.07	1.47418e-19	-0.951626	-5.41893	0.18	4.50814e-06	-0.677955	-8.38285	0.08	4.59478e-14	-0.189401	-1.04852	0.18	0.295754	ENSG00000110660.14	chr11_107849500_T_A_b38	-78793	132	171	0.423267	5.06e-30	0.824741	0.0584157	T	A
rs3934983	17	79980756	ENSG00000169689	STRA13	0	ENSG00000169689	CENPX	79976578	79981983	0	protein_coding	A	C	0.318182	0.0747664	C	0.548193	0.117021	0	98.6699	3.75e-22	961	5.56159e-15	0.463562	9.83066	0.05	1.10818e-18	0.5385	5.66629	0.1	2.12645e-06	0.485451	8.15862	0.06	1.6347e-13	0.0773772	0.654242	0.12	0.51376	ENSG00000169689.14	chr17_82022880_C_A_b38	-38	145	184	0.455446	5.22e-23	0.494094	0.0426254	C	A
rs1650682:79957931:G:A	5	79957931	ENSG00000113318	MSH3	0	ENSG00000113318	MSH3	79950471	80172634	0	protein_coding	G	A	0.294393	0	A	0.361702	0	1	99.7124	2.23e-22	1873	6.43623e-15	0.463481	9.44507	0.05	1.37382e-17	0.71076	5.13771	0.14	1.05783e-05	0.459688	8.5625	0.05	1.64934e-14	0.225047	1.6949	0.13	0.0917588	ENSG00000113318.9	chr5_80662112_G_A_b38	6960	100	118	0.292079	1.23e-10	-0.324025	0.047088	G	A
rs7658307	4	175206524	ENSG00000164118	CEP44	0	ENSG00000164118	CEP44	175204881	175254531	0	protein_coding	A	G	0.266355	0	G	0.361702	0	1	99.4047	2.6e-22	1672	6.70118e-15	-0.731555	-10.2837	0.07	5.54001e-20	-0.971791	-5.50284	0.18	3.49391e-06	-0.66591	-8.31405	0.08	6.79027e-14	-0.287933	-1.64831	0.17	0.100968	ENSG00000164118.12	chr4_174285373_G_A_b38	-61	92	108	0.267327	0.338984	-0.0539432	0.0562489	G	A
rs6716381:47148163:G:A	2	47148163	ENSG00000180398|ENSG00000068724	MCFD2|TTC7A	0	ENSG00000180398	MCFD2	47129009	47168994	0	protein_coding	G	A	0.205607	0	A	0.559783	0.0212766	1	99.6177	2.34e-22	1874	6.75201e-15	0.614888	9.96892	0.06	4.45944e-19	0.67538	5.80233	0.12	1.40667e-06	0.606995	8.121	0.07	2.02032e-13	0.188991	1.54734	0.12	0.123473	ENSG00000180398.11	chr2_46921024_G_A_b38	-20831	76	93	0.230198	2.09e-29	-0.537674	0.0386948	G	A
rs515432	6	52344662	ENSG00000096093	EFHC1	0	ENSG00000112118	MCM3	52128812	52149679	194983	protein_coding	A	C	0.0327103	0	C	0.12766	0	0	99.2357	2.83e-22	1552	6.76853e-15	-1.58556	-10.2122	0.16	8.90723e-20	-1.42497	-6.4054	0.22	2.26604e-07	-1.71658	-7.62932	0.22	3.11689e-12	-0.152697	-0.4952	0.31	0.62104	ENSG00000112118.18	chr6_52479864_A_C_b38	194983	21	23	0.0569307	2.96e-22	1.22873	0.108548	A	C
rs11769348	7	150026753	ENSG00000127399	LRRC61	0	ENSG00000127399	LRRC61	150020352	150035245	0	protein_coding	T	C	0.233645	0	C	0.126374	0.0319149	1	98.5513	3.98e-22	1123	6.89622e-15	-0.875816	-10.3322	0.08	4.01086e-20	-0.936631	-4.38729	0.21	0.000100447	-0.862806	-8.90522	0.1	2.29624e-15	0.195147	1.02915	0.19	0.304738	ENSG00000127399.14	chr7_150329664_T_C_b38	7025	88	103	0.25495	3.13e-42	0.911201	0.0488046	T	C
rs8013688:95998364:T:A	14	95998364	ENSG00000247092	SNHG10	270	ENSG00000252481	SCARNA13	95999692	95999966	1328	snoRNA	T	A	0.427184	0.0373832	A	0.281609	0.0744681	1	99.5477	2.42e-22	1872	6.98506e-15	0.557151	9.45256	0.06	1.30869e-17	0.585878	5.88543	0.1	1.09299e-06	0.568919	8.05663	0.07	2.90057e-13	0.0554373	0.392533	0.14	0.695112	ENSG00000252481.1	chr14_95532027_T_A_b38	-1475	129	170	0.420792	0.0516873	-0.176148	0.0898619	T	A
rs34636963:56093369:G:GA	16	56093369	ENSG00000246379	RP11-461O7.1	33529	ENSG00000246379	AC040168.1	56017921	56225030	0	lncRNA	G	GA	0.462617	0	GA	0.309783	0.0212766	1	99.1326	2.98e-22	1596	7.32869e-15	-0.709431	-9.84728	0.07	9.93501e-19	-0.900817	-4.75351	0.19	3.37035e-05	-0.696204	-8.74853	0.08	5.67098e-15	-0.0324646	-0.183938	0.18	0.854261	-	-	-	-	-	-	-	-	-	-	-
rs138866217:139621107:AG:A	9	139621107	ENSG00000233016	SNHG7	0	ENSG00000233016	SNHG7	139615818	139622636	0	lncRNA	AG	A	0.0952381	0.0186916	A	0.0860215	0.0106383	1	97.7797	5.85e-22	926	8.36343e-15	1.40293	10.0141	0.14	3.30843e-19	1.87713	5.71927	0.33	1.81029e-06	1.30791	8.06657	0.16	2.74319e-13	0.307101	0.800187	0.38	0.424618	-	-	-	-	-	-	-	-	-	-	-
rs4845743	1	28368876	ENSG00000237975	FLG-AS1	0	ENSG00000237975	FLG-AS1	152140601	152417932	123771725	lncRNA	T	C	0.558824	0.046729	C	0.333333	0.0106383	1	98.615	3.86e-22	1419	8.4407e-15	0.755355	10.574	0.07	7.96834e-21	0.764407	4.81548	0.16	2.79776e-05	0.766812	8.68482	0.09	8.18016e-15	0.0981604	0.643146	0.15	0.520917	-	-	-	-	-	-	-	-	-	-	-
rs9790789	4	26861656	ENSG00000109689|ENSG00000240005	STIM2|RP11-293A21.1	0	ENSG00000240005	STIM2-AS1	26861428	26862254	0	lncRNA	A	C	0.528302	0.00934579	C	0.132979	0	1	97.0975	8.23e-22	994	1.26268e-14	0.832109	10.3611	0.08	3.3073e-20	0.640744	4.04282	0.16	0.000275777	0.854625	8.98628	0.1	1.43611e-15	-0.0730964	-0.464368	0.16	0.642924	ENSG00000240005.5	chr4_26860034_A_C_b38	-565	145	201	0.497525	9.45e-46	-0.934843	0.046616	A	C
rs2959299:52223389:C:T	15	52223389	ENSG00000138594	TMOD3	0	ENSG00000138594	TMOD3	52121825	52239492	0	protein_coding	C	T	0.391509	0.00934579	T	0.222826	0.0212766	1	96.6802	1.01e-21	1059	1.65735e-14	0.507358	9.20569	0.06	6.44607e-17	0.540878	6.05925	0.09	6.45181e-07	0.54296	7.74376	0.07	1.65804e-12	0.071204	0.551977	0.13	0.581623	ENSG00000138594.13	chr15_51931192_C_T_b38	101564	121	155	0.383663	2.28e-05	-0.190261	0.0436147	C	T
rs4862660:187111244:G:A	4	187111244	ENSG00000269302	AC110771.1	669	ENSG00000109794	FAM149A	187025573	187093821	17423	protein_coding	G	A	0.635514	0	A	0.367816	0.0744681	1	97.8555	5.64e-22	2251	1.95746e-14	-0.582263	-10.1746	0.06	1.14321e-19	-0.49768	-3.17013	0.16	0.00316122	-0.609386	-9.37047	0.07	1.53125e-16	-0.0363771	-0.299022	0.12	0.765255	ENSG00000109794.13	chr4_186190090_G_A_b38	85671	130	168	0.415842	1e-31	0.670011	0.0454647	G	A
rs4968646:61515321:T:C	17	61515321	ENSG00000008283	CYB561	0	ENSG00000008283	CYB561	61509665	61523715	0	protein_coding	C	T	0.509434	0.00934579	T	0.112903	0.0106383	1	95.0671	2.27e-21	606	2.1246e-14	-0.526524	-10.1699	0.05	1.17962e-19	-0.5999	-5.35652	0.11	5.44862e-06	-0.512287	-8.14707	0.06	1.74456e-13	0.00797601	0.0699621	0.11	0.944299	ENSG00000008283.15	chr17_63437960_T_C_b38	-8418	146	200	0.49505	2.4e-43	-0.549477	0.0287617	T	C
rs9932236	16	72136231	ENSG00000140829	DHX38	0	ENSG00000261701	HPR	72097047	72111145	25086	protein_coding	T	C	0	0	C	0.180851	0	0	95.8225	1.56e-21	1065	2.55932e-14	-1.56935	-10.297	0.15	5.07001e-20	-2.14942	-4.64317	0.46	4.69081e-05	-1.43563	-8.61762	0.17	1.20287e-14	-0.197397	-0.486948	0.41	0.626865	ENSG00000261701.6	chr16_72102332_T_C_b38	39108	2	2	0.00495049	0.00101471	2.01601	0.602286	T	C
rs11042812:10474010:G:A	11	10474010	ENSG00000133805	AMPD3	0	ENSG00000133805	AMPD3	10329860	10529126	0	protein_coding	G	A	0.454082	0.0841121	A	0.221591	0.0638298	1	97.0062	8.62e-22	1966	2.61411e-14	-0.589873	-10.3269	0.06	4.15357e-20	-0.554916	-4.92563	0.11	2.00799e-05	-0.587856	-8.52903	0.07	1.99716e-14	-0.0409345	-0.302394	0.14	0.762688	ENSG00000133805.15	chr11_10452463_G_A_b38	144150	132	166	0.410891	1.13e-16	0.362458	0.0391037	G	A
rs9508691	13	30856274	ENSG00000102781	KATNAL1	0	ENSG00000102781	KATNAL1	30776767	30881688	0	protein_coding	T	G	0.333333	0.046729	G	0.376471	0.0957447	1	96.9822	8.72e-22	1956	2.6322e-14	0.645942	10.1627	0.06	1.23729e-19	0.485575	3.11915	0.16	0.0036196	0.689244	9.34094	0.07	1.82018e-16	-0.121342	-0.818051	0.15	0.414369	ENSG00000102781.13	chr13_30282137_T_G_b38	-25347	113	128	0.316832	0.55141	-0.0332263	0.0556651	T	G
rs28431170:38173414:G:A	19	38173414	ENSG00000120784|ENSG00000196381	ZFP30|ZNF781	0	ENSG00000196381	ZNF781	38158652	38183216	0	protein_coding	G	A	0.621495	0	A	0.317204	0.0106383	1	95.4487	1.88e-21	951	2.75497e-14	0.708395	9.59685	0.07	5.11989e-18	0.969456	6.01459	0.16	7.38699e-07	0.663071	7.69893	0.09	2.12408e-12	0.163975	0.950147	0.17	0.343264	ENSG00000196381.10	chr19_37682513_G_A_b38	3740	144	182	0.450495	5.64e-13	-0.31065	0.0396165	G	A
rs13316760:98642487:C:A	3	98642487	ENSG00000239462	CTD-2021J15.1	0	ENSG00000057019	DCBLD2	98514785	98620539	21948	protein_coding	C	A	0.383178	0	A	0.234043	0	1	95.9342	1.47e-21	1315	2.9884e-14	-0.772228	-9.28674	0.08	3.82509e-17	-0.459158	-2.14589	0.21	0.0388962	-0.873591	-9.55664	0.09	5.13786e-17	0.366161	1.97009	0.19	0.0503048	ENSG00000057019.15	chr3_98923643_C_A_b38	21954	113	148	0.366337	1.17e-06	0.26257	0.0519841	C	A
rs59068249:82418909:C:T	11	82418909	ENSG00000245832	RP11-179A16.1	0	ENSG00000245832	MIR4300HG	81532314	82429341	0	lncRNA	C	T	0.121495	0	T	0.076087	0.0212766	1	97.0226	8.55e-22	3259	2.99011e-14	-1.0937	-10.039	0.11	2.80736e-19	-0.743843	-5.24635	0.14	7.61108e-06	-1.27917	-8.33657	0.15	5.97602e-14	0.228525	1.01924	0.22	0.309405	-	-	-	-	-	-	-	-	-	-	-
rs11696651:25832653:A:G	20	25832653	ENSG00000175170	FAM182B	0	ENSG00000204556	AL450124.1	25999468	26001320	166815	unprocessed_pseudogene	A	G	0.359375	0.102804	G	0.627907	0.0851064	0	94.1337	3.62e-21	620	3.46638e-14	0.721965	9.3376	0.08	2.75473e-17	0.9699	5.29329	0.18	6.60108e-06	0.718306	8.1311	0.09	1.90872e-13	-0.0260041	-0.144642	0.18	0.885149	ENSG00000204556.4	chr20_25852017_A_G_b38	-166815	114	143	0.35396	0.295257	-0.0938236	0.0893511	A	G
rs149980:27992101:T:C	6	27992101	ENSG00000199851	U3	8548	ENSG00000226314	ZNF192P1	28129547	28137372	137446	transcribed_unprocessed_pseudogene	T	C	0.257732	0.0934579	C	0.426136	0.0638298	1	94.8564	2.52e-21	924	3.59942e-14	-0.587417	-10.1977	0.06	9.81072e-20	-0.709346	-4.38782	0.16	0.000100288	-0.553973	-8.69502	0.06	7.71453e-15	-0.0504676	-0.368031	0.14	0.713266	-	-	-	-	-	-	-	-	-	-	-
rs2274253	1	56269757	ENSG00000116830	TTF2	0	ENSG00000116830	TTF2	117602948	117650075	61333191	protein_coding	G	T	0.0373832	0	T	0.188172	0.0106383	0	95.2254	2.1e-21	1359	4.40195e-14	-0.938125	-9.59391	0.1	5.21896e-18	-0.938975	-3.75367	0.25	0.000632561	-0.95544	-9.00752	0.11	1.26968e-15	0.141603	0.661156	0.21	0.509326	ENSG00000116830.11	chr1_117060534_G_T_b38	231	23	24	0.0594059	7.23e-22	1.14932	0.102809	G	T
rs8098788:70548452:T:C	18	70548452	ENSG00000263958	RP11-676J15.1	0	ENSG00000263958	AC091138.1	70535623	70548634	0	lncRNA	T	C	0.0841121	0	C	0.159341	0.0319149	1	95.839	1.54e-21	1875	4.4689e-14	-0.989385	-9.30073	0.11	3.49523e-17	-0.894374	-4.20841	0.21	0.000170133	-1.13241	-8.83902	0.13	3.36613e-15	0.303688	1.20137	0.25	0.231127	ENSG00000263958.1	chr18_72881217_T_C_b38	12829	26	27	0.0668317	4.34e-12	0.678265	0.0906234	T	C
rs174392:111918794:C:A	6	111918794	ENSG00000231889|ENSG00000056972	TRAF3IP2-AS1|TRAF3IP2	0	ENSG00000255389	Z97989.1	111921078	111923498	2284	lncRNA	A	C	0.219626	0	C	0.494565	0.0212766	1	94.2985	3.34e-21	969	4.98913e-14	-0.914315	-10.2858	0.09	5.46019e-20	-0.84784	-3.56268	0.24	0.00108275	-0.916016	-9.0336	0.1	1.09138e-15	0.234636	1.26062	0.19	0.209018	ENSG00000255389.1	chr6_111597591_C_A_b38	-2284	92	106	0.262376	3.25e-09	-0.473557	0.075603	C	A
rs8768:26497340:A:C	1	26497340	ENSG00000142684|ENSG00000236782	ZNF593|RP11-96L14.7	0	ENSG00000142684	ZNF593	26496399	26497364	0	protein_coding	C	A	0.271845	0.0373832	A	0.28022	0.0319149	1	94.5217	2.98e-21	1111	5.11618e-14	-0.67269	-9.36592	0.07	2.29397e-17	-0.687626	-5.71907	0.12	1.81143e-06	-0.688081	-7.86219	0.09	8.59572e-13	-0.121078	-0.705894	0.17	0.481133	-	-	-	-	-	-	-	-	-	-	-
rs61583136:49189195:C:T	3	49189195	ENSG00000270441	RP11-694I15.7	0	ENSG00000178252	WDR6	49044495	49053386	135809	protein_coding	T	C	0.357143	0.0186916	C	0.452128	0	1	92.4005	8.62e-21	386	5.13372e-14	-0.534329	-10.0065	0.05	3.48045e-19	-0.482733	-3.84781	0.13	0.000483732	-0.555307	-8.8088	0.06	4.00737e-15	0.0209439	0.160345	0.13	0.872782	ENSG00000178252.17	chr3_49151762_C_T_b38	144607	113	140	0.346535	3.56e-12	-0.307727	0.0409244	C	T
rs13281414:87495254:A:C	8	87495254	ENSG00000176623	RMDN1	0	ENSG00000176623	RMDN1	87480486	87526586	0	protein_coding	A	C	0.214953	0	C	0.191489	0	1	94.8342	2.55e-21	1388	5.46726e-14	-0.710923	-9.77909	0.07	1.55466e-18	-0.725159	-3.73447	0.19	0.000667962	-0.722728	-8.99377	0.08	1.37505e-15	0.0245601	0.12887	0.19	0.897599	ENSG00000176623.11	chr8_86483025_A_C_b38	-31332	86	98	0.242574	2.1e-22	0.351843	0.0309359	A	C
rs17182538:47705673:C:A	21	47705673	ENSG00000160294	MCM3AP	0	ENSG00000182362	YBEY	47706256	47717665	583	protein_coding	C	A	0.485981	0	A	0.288043	0.0212766	1	94.5585	2.93e-21	1683	7.609e-14	0.772315	10.5332	0.07	1.04724e-20	0.777017	4.84201	0.16	2.58315e-05	0.719474	8.43288	0.09	3.4565e-14	0.20893	1.19815	0.17	0.232376	ENSG00000182362.13	chr21_46285759_C_A_b38	-578	123	158	0.391089	7.08e-10	-0.509957	0.0777944	C	A
rs3739737:106858192:A:G	9	106858192	ENSG00000136824	SMC2	0	ENSG00000136824	SMC2	106856541	106903700	0	protein_coding	G	A	0.439252	0	A	0.345745	0	1	94.4011	3.17e-21	1613	7.88961e-14	-0.631269	-9.17048	0.07	8.08171e-17	-0.471669	-2.8402	0.17	0.0074633	-0.665618	-9.29163	0.07	2.42831e-16	0.205935	1.19049	0.17	0.235365	ENSG00000136824.18	chr9_104095911_A_G_b38	1651	144	183	0.45297	9.12e-24	-0.505841	0.0426335	A	G
rs10407022	19	2249477	ENSG00000104899	AMH	0	ENSG00000104899	AMH	2249308	2252072	0	protein_coding	T	G	0.14	0.0654206	G	0.404255	0	1	93.3534	5.35e-21	1012	8.3584e-14	0.897047	9.6688	0.09	3.20073e-18	0.806555	3.21542	0.25	0.00280069	0.910906	9.11122	0.1	6.95159e-16	-0.383332	-1.79769	0.21	0.0738399	ENSG00000104899.7	chr19_2249478_G_T_b38	169	67	71	0.175743	6.51e-16	0.666147	0.0741632	G	T
rs690542:153429987:T:G	5	153429987	ENSG00000037749	MFAP3	0	ENSG00000055147	FAM114A2	153369708	153418496	11491	protein_coding	G	T	0.331776	0	T	0.37766	0	1	93.7593	4.37e-21	1380	9.3042e-14	0.60315	9.84426	0.06	1.01342e-18	0.744842	4.74059	0.16	3.50352e-05	0.578893	8.44311	0.07	3.26087e-14	0.213923	1.40142	0.15	0.162747	ENSG00000055147.18	chr5_154050427_T_G_b38	11522	109	138	0.341584	0.0388917	-0.105969	0.0508916	T	G
rs518769	1	47707747	ENSG00000259030|ENSG00000116783	FPGT-TNNI3K|TNNI3K	0	ENSG00000259030	FPGT-TNNI3K	74663919	75010077	26956172	protein_coding	A	G	0.114286	0.0186916	G	0.31383	0	1	93.6268	4.67e-21	1301	9.372e-14	0.941871	9.5856	0.1	5.50946e-18	1.17838	5.6775	0.21	2.05523e-06	0.898266	7.83536	0.11	9.97846e-13	0.00033079	0.00147134	0.22	0.998828	-	-	-	-	-	-	-	-	-	-	-
rs61806982:119719686:T:C	1	119719686	ENSG00000231365	RP11-418J17.1	0	ENSG00000231365	WARS2-AS1	119683014	119818596	0	lncRNA	T	C	0.299065	0	C	0.358696	0.0212766	1	93.1272	5.99e-21	1624	1.50192e-13	0.62208	9.82504	0.06	1.1498e-18	0.863435	4.68189	0.18	4.17762e-05	0.59014	8.43843	0.07	3.34893e-14	0.0863995	0.518486	0.17	0.604732	ENSG00000231365.5	chr1_119177063_T_C_b38	36604	94	111	0.274752	2.7e-20	-0.83583	0.0787935	T	C
rs7515452	1	120172777	ENSG00000240038	AMY2B	0	ENSG00000240038	AMY2B	104096437	104122156	16050621	protein_coding	A	G	0	0	G	0.228723	0	0	91.2023	1.57e-20	800	1.93704e-13	-1.06066	-9.26455	0.11	4.4133e-17	-1.21008	-5.62021	0.22	2.44598e-06	-1.03622	-7.72111	0.13	1.87922e-12	-0.23153	-0.872301	0.27	0.384163	ENSG00000240038.6	chr1_103565559_A_G_b38	3802	6	6	0.0148515	0.0632077	0.320446	0.171309	A	G
12:45875811:C:T	12	45875811	-	-	-	ENSG00000257657	AC079950.1	45869303	46004403	0	lncRNA	T	C	0.382075	0.00934579	C	0.631868	0.0319149	1	91.5513	1.32e-20	1078	2.19212e-13	-0.651524	-9.65118	0.07	3.5913e-18	-0.874	-5.26869	0.17	7.11252e-06	-0.609253	-7.987	0.08	4.28452e-13	-0.210482	-1.32615	0.16	0.186407	-	-	-	-	-	-	-	-	-	-	-
rs4804449:9684855:T:C	19	9684855	ENSG00000197961	ZNF121	0	ENSG00000278611	ZNF426-DT	9649369	9650410	34445	lncRNA	T	C	0.318627	0.046729	C	0.416667	0.106383	0	91.6809	1.24e-20	1171	2.2319e-13	-0.743759	-9.5404	0.08	7.39511e-18	-0.542638	-3.54399	0.15	0.00114062	-0.819352	-8.895	0.09	2.43605e-15	0.174648	0.980296	0.18	0.328207	ENSG00000278611.1	chr19_9574179_T_C_b38	35446	138	176	0.435644	1.88e-28	0.601848	0.0444121	T	C
rs56371453:76186880:C:A	7	76186880	ENSG00000243566|ENSG00000205485	UPK3B|AC004980.7	0	ENSG00000146707	POMZP3	76239303	76256578	52423	protein_coding	C	A	0.252577	0.0934579	A	0.178161	0.0744681	1	91.1385	1.62e-20	912	2.27975e-13	-1.07484	-9.13877	0.12	9.9054e-17	-1.47974	-6.38308	0.23	2.42373e-07	-1.01645	-7.09892	0.14	5.52802e-11	-0.557198	-2.05635	0.27	0.0411379	ENSG00000146707.14	chr7_76557563_C_A_b38	-68120	100	114	0.282178	1.58e-08	0.610539	0.102562	C	A
rs9871101:170199415:T:C	3	170199415	ENSG00000013297|ENSG00000013293	CLDN11|SLC7A14	0	ENSG00000285051	SLC7A14-AS1	170166427	170578782	0	lncRNA	T	C	0.181373	0.046729	C	0.44186	0.0851064	1	92.1239	9.9e-21	1618	2.4711e-13	0.510258	10.1232	0.05	1.60764e-19	0.341487	2.63988	0.13	0.0123033	0.521739	9.22794	0.06	3.52202e-16	-0.148256	-1.34575	0.11	0.180012	-	-	-	-	-	-	-	-	-	-	-
rs73381299:146204204:C:T	8	146204204	ENSG00000196922	ZNF252P	0	ENSG00000196922	ZNF252P	146198975	146228281	0	transcribed_unprocessed_pseudogene	C	T	0.0990566	0.00934579	T	0.412088	0.0319149	1	89.3428	3.98e-20	518	3.17803e-13	-0.891528	-9.29756	0.1	3.56731e-17	-0.662049	-2.55378	0.26	0.0151678	-0.955886	-9.1006	0.11	7.39452e-16	0.283882	1.47158	0.19	0.142816	ENSG00000196922.10	chr8_144978818_C_T_b38	-21720	51	59	0.14604	1.62e-16	0.632776	0.0686992	C	T
12:11193754:A:AGT	12	11193754	-	-	-	ENSG00000212127	TAS2R14	11090007	11324172	0	protein_coding	A	AGT	0.259434	0.00934579	AGT	0.22043	0.0106383	1	91.2697	1.52e-20	1492	3.49279e-13	-0.75328	-9.49986	0.08	9.62624e-18	-0.800305	-4.36447	0.18	0.00010746	-0.798523	-8.4983	0.09	2.38035e-14	0.242512	1.30304	0.19	0.194163	-	-	-	-	-	-	-	-	-	-	-
rs1263578:77867049:G:C	11	77867049	ENSG00000246174	KCTD21-AS1	0	ENSG00000188997	KCTD21	77882295	77899672	15246	protein_coding	C	G	0.476415	0.00934579	G	0.170213	0	1	90.7033	2.01e-20	1127	3.50193e-13	-0.771033	-9.3825	0.08	2.06062e-17	-0.599137	-3.00118	0.2	0.00493366	-0.824089	-9.0386	0.09	1.06015e-15	0.397962	2.25506	0.18	0.0252887	ENSG00000188997.7	chr11_78156003_G_C_b38	-32808	138	184	0.455446	5.67e-24	-0.505378	0.0423293	G	C
rs79618308:29036121:T:G	7	29036121	ENSG00000272568|ENSG00000106066	CTB-113D17.1|CPVL	0	ENSG00000272568	AC005162.2	29019583	29052983	0	lncRNA	T	G	0.0961538	0.0280374	G	0.101124	0.0531915	1	91.3764	1.44e-20	1955	4.33896e-13	-0.959731	-9.29911	0.1	3.53179e-17	-1.06123	-4.65373	0.23	4.54496e-05	-0.973439	-8.3498	0.12	5.54365e-14	0.147725	0.620563	0.24	0.535643	ENSG00000272568.5	chr7_28996505_T_G_b38	16538	39	41	0.101485	9.45e-23	0.888842	0.0772996	T	G
rs8037555:50428972:G:A	15	50428972	ENSG00000104043	ATP8B4	0	ENSG00000104043	ATP8B4	50150435	50475014	0	protein_coding	G	A	0.420561	0	A	0.117021	0	1	91.1588	1.6e-20	1851	4.58038e-13	0.657268	9.16088	0.07	8.59587e-17	0.624069	3.79412	0.16	0.00056384	0.716279	8.76147	0.08	5.26382e-15	-0.104728	-0.721554	0.15	0.47147	ENSG00000104043.14	chr15_50136775_G_A_b38	17318	128	156	0.386139	1.66e-10	-0.290692	0.0425822	G	A
rs1970052:30373541:T:C	21	30373541	ENSG00000156253	RWDD2B	3164	ENSG00000156253	RWDD2B	30376705	30391681	3164	protein_coding	C	T	0.280374	0	T	0.457447	0	1	89.9422	2.95e-20	1158	5.26483e-13	-0.601227	-10.1705	0.06	1.17525e-19	-0.47652	-4.24996	0.11	0.000150599	-0.607303	-8.47821	0.07	2.66953e-14	-0.116367	-0.783618	0.15	0.434256	ENSG00000156253.6	chr21_29001220_T_C_b38	-18158	81	96	0.237624	4.58e-29	-0.708988	0.0514782	T	C
rs769008	10	49390308	ENSG00000170324	FRMPD2	0	ENSG00000270025	BMS1P7	49258304	49268060	122248	transcribed_unprocessed_pseudogene	A	G	0.415842	0.0560748	G	0.318681	0.0319149	1	88.0559	7.57e-20	486	5.6743e-13	0.821833	10.1103	0.08	1.75162e-19	0.614389	3.53574	0.17	0.0011671	0.856491	8.6922	0.1	7.84042e-15	-0.239793	-1.23492	0.19	0.218411	ENSG00000270025.2	chr10_48182265_G_A_b38	122249	128	157	0.388614	3.37e-05	0.357542	0.0838122	G	A
rs10063842:177092380:G:A	5	177092380	ENSG00000246596	RP11-1277A3.2	0	ENSG00000246596	AC139795.1	177046060	177099210	0	transcribed_unprocessed_pseudogene	G	A	0.451923	0.0280374	A	0.494444	0.0425532	1	88.8004	5.21e-20	712	5.72915e-13	-0.672555	-9.17224	0.07	7.99107e-17	-0.698751	-4.81349	0.15	2.81454e-05	-0.702144	-8.10128	0.09	2.25736e-13	0.0569571	0.34692	0.16	0.729042	ENSG00000246596.6	chr5_177665379_G_A_b38	-6830	129	153	0.378713	0.00155546	0.249503	0.0775157	G	A
rs146987260:128304032:C:T	5	128304032	ENSG00000113396	SLC27A6	0	ENSG00000113396	SLC27A6	127873706	128369335	0	protein_coding	C	T	0.640187	0	T	0.322581	0.0106383	1	90.7185	2e-20	2095	6.46054e-13	0.680955	9.20052	0.07	6.66368e-17	0.682831	5.59334	0.12	2.65408e-06	0.70124	7.70929	0.09	2.00598e-12	-0.10899	-0.685781	0.16	0.493701	ENSG00000113396.12	chr5_128968339_C_T_b38	122759	122	149	0.368812	2.61e-26	-0.84866	0.0664058	C	T
rs113670680:29778358:T:TA	6	29778358	ENSG00000237042	MICG	1983	ENSG00000176998	HCG4	29759530	29760527	17831	unprocessed_pseudogene	T	TA	0.350467	0	TA	0.592391	0.0212766	1	90.4446	2.29e-20	3827	8.01794e-13	0.644017	9.55033	0.07	6.93243e-18	0.655602	5.18962	0.13	9.0392e-06	0.635529	7.96947	0.08	4.72577e-13	0.0570005	0.367804	0.15	0.713435	-	-	-	-	-	-	-	-	-	-	-
rs371090513:64415486:CAAAAA:C	7	64415486	ENSG00000270948	RP11-460N20.7	12183	ENSG00000213462	ERV3-1	64450734	64467121	35248	protein_coding	C	CAAAAA	0.0747664	0	CAAAAA	0.179348	0.0212766	1	89.558	3.57e-20	1576	8.68256e-13	0.963956	9.33091	0.1	2.8764e-17	0.847302	4.74825	0.18	3.42389e-05	1.02536	8.18609	0.13	1.40013e-13	-0.327602	-1.45214	0.23	0.148137	-	-	-	-	-	-	-	-	-	-	-
rs12523578:80601208:C:T	5	80601208	ENSG00000131732	ZCCHC9	0	ENSG00000247572	CKMT2-AS1	80497160	80597384	3824	lncRNA	C	T	0.0904762	0.0186916	T	0.166667	0.0106383	1	89.3801	3.9e-20	1550	9.33371e-13	0.952204	10.3026	0.09	4.88297e-20	0.882135	4.9697	0.18	1.758e-05	0.9479	8.04253	0.12	3.13942e-13	0.0699043	0.364873	0.19	0.715618	ENSG00000247572.7	chr5_81305389_C_T_b38	3829	41	43	0.106436	1.84e-14	-1.14338	0.135701	C	T
rs12996775:160145486:T:G	2	160145486	ENSG00000196151	WDSUB1	2176	ENSG00000196151	WDSUB1	160092304	160143310	2176	protein_coding	T	G	0.333333	0.0186916	G	0.1	0.0425532	1	88.7507	5.35e-20	1518	1.25216e-12	0.803573	9.22064	0.09	5.85519e-17	0.657423	3.16009	0.21	0.00324686	0.880621	8.87494	0.1	2.73552e-15	-0.346237	-1.78765	0.19	0.0754524	ENSG00000196151.10	chr2_159288975_T_G_b38	2176	96	116	0.287129	3.49e-14	-0.597327	0.0718137	T	G
GA030477	15	-	-	-	-	ENSG00000244879	GABPB1-AS1	50647156	50664399	-	lncRNA	T	C	0.392523	0	C	0.329787	0	1	88.5891	5.8e-20	1660	1.48454e-12	-0.686247	-9.31496	0.07	3.18838e-17	-0.89903	-5.24205	0.17	7.71102e-06	-0.670643	-7.81729	0.09	1.10315e-12	-0.117215	-0.637493	0.18	0.524584	-	-	-	-	-	-	-	-	-	-	-
rs13100262:101414102:T:C	3	101414102	ENSG00000114391	RPL24	8476	ENSG00000244119	PDCL3P4	101431316	101432035	17214	processed_pseudogene	T	C	0.317757	0	C	0.258427	0.0531915	1	87.5027	9.98e-20	1027	1.5811e-12	-0.672372	-9.48891	0.07	1.03356e-17	-0.678928	-4.86256	0.14	2.42823e-05	-0.667421	-7.99113	0.08	4.18664e-13	-0.0126053	-0.0775551	0.16	0.938265	ENSG00000244119.1	chr3_101695258_T_C_b38	-17214	107	130	0.321782	3.15e-28	0.632274	0.0469388	T	C
rs62214054:47593728:C:A	21	47593728	ENSG00000160284	SPATC1L	0	ENSG00000160282	FTCD	47556176	47575493	18235	protein_coding	C	A	0.17757	0	A	0.360215	0.0106383	1	88.3216	6.63e-20	1764	1.80333e-12	0.630545	9.25994	0.07	4.54639e-17	0.529225	3.22401	0.16	0.00273696	0.67585	8.82765	0.08	3.59447e-15	-0.161174	-1.00891	0.16	0.314321	ENSG00000160282.13	chr21_46173814_C_A_b38	18247	87	103	0.25495	6.35e-24	-0.545422	0.045751	C	A
rs2517676:29934947:C:T	6	29934947	ENSG00000229390	MICD	3631	ENSG00000206503	HLA-A	29909037	29913661	21286	protein_coding	C	T	0.153061	0.0841121	T	0.1875	0.0638298	1	88.7677	5.3e-20	3936	1.85439e-12	1.02188	9.64338	0.11	3.77909e-18	0.888864	3.81156	0.23	0.0005365	1.06143	8.61625	0.12	1.21239e-14	-0.0692572	-0.286488	0.24	0.774822	ENSG00000206503.12	chr6_29967170_C_T_b38	25910	43	44	0.108911	1.89e-12	-0.641188	0.0840321	C	T
rs10793287:77846706:C:G	11	77846706	ENSG00000159063	ALG8	0	ENSG00000159063	ALG8	77811982	77850699	0	protein_coding	C	G	0.462264	0.00934579	G	0.117978	0.0531915	1	87.3077	1.1e-19	1131	1.91957e-12	-0.729619	-8.79025	0.08	9.10569e-16	-0.67897	-3.8515	0.18	0.000478649	-0.787836	-8.51315	0.09	2.1869e-14	0.0957749	0.558639	0.17	0.577077	ENSG00000159063.12	chr11_78135660_C_G_b38	-4000	133	176	0.435644	3.88e-19	0.592176	0.0581453	C	G
rs786439	12	124091460	ENSG00000111364	DDX55	0	ENSG00000111364	DDX55	124086624	124105490	0	protein_coding	A	G	0.163551	0	G	0.276596	0	1	86.9467	1.32e-19	1006	2.04512e-12	0.786195	9.41128	0.08	1.71026e-17	0.702233	2.78383	0.25	0.00860561	0.800722	8.89927	0.09	2.37662e-15	0.0369596	0.172749	0.21	0.863036	ENSG00000111364.15	chr12_123606913_G_A_b38	4814	43	46	0.113861	8.03e-12	0.675792	0.0916299	G	A
rs73633616:42425673:A:G	8	42425673	ENSG00000272233	RP11-503E24.3	15337	ENSG00000176209	SMIM19	42396298	42410336	15337	protein_coding	G	A	0.372642	0.00934579	A	0.179348	0.0212766	1	86.4082	1.72e-19	791	2.10493e-12	-0.523559	-9.17508	0.06	7.84692e-17	-0.570149	-3.9396	0.14	0.000371678	-0.529747	-8.41949	0.06	3.73029e-14	-0.019264	-0.14408	0.13	0.885592	ENSG00000176209.11	chr8_42570530_A_G_b38	28818	120	150	0.371287	3.93e-19	-0.462218	0.0453943	A	G
rs8102738	19	52388229	ENSG00000161551	ZNF577	0	ENSG00000161551	ZNF577	52308069	52394203	0	protein_coding	T	C	0.102804	0	C	0.0851064	0	1	88.36	6.5e-20	2123	2.12903e-12	0.920651	9.27848	0.1	4.03449e-17	1.2514	5.97215	0.21	8.40138e-07	0.872267	7.25902	0.12	2.34194e-11	0.148955	0.660148	0.23	0.509971	ENSG00000161551.14	chr19_51884976_T_C_b38	-3000	37	39	0.0965347	0.305663	-0.113106	0.110067	T	C
rs4751955	10	117923225	ENSG00000151892	GFRA1	0	ENSG00000151892	GFRA1	117816436	118032979	0	protein_coding	G	A	0.443925	0	A	0.484043	0	1	87.6347	9.34e-20	1737	2.50344e-12	0.639612	9.31174	0.07	3.25531e-17	0.625415	2.71665	0.23	0.0101794	0.641877	8.95849	0.07	1.68704e-15	-0.152256	-0.881445	0.17	0.379208	ENSG00000151892.14	chr10_116163713_A_G_b38	-109754	139	173	0.428218	3.82e-14	0.484377	0.0583424	A	G
rs8107520:52456754:A:G	19	52456754	ENSG00000269235	HCCAT3	0	ENSG00000269235	ZNF350-AS1	52452387	52484620	0	lncRNA	A	G	0.320388	0.0373832	G	0.66129	0.0106383	1	87.6787	9.14e-20	2034	2.86765e-12	-0.599504	-8.92963	0.07	3.76475e-16	-0.385891	-2.31339	0.17	0.0266976	-0.687449	-9.07342	0.08	8.6603e-16	0.315547	2.18722	0.14	0.0299669	-	-	-	-	-	-	-	-	-	-	-
rs6421609:130762057:G:A	11	130762057	ENSG00000120451	SNX19	0	ENSG00000134917	ADAMTS8	130274818	130298504	463553	protein_coding	A	G	0.382075	0.00934579	G	0.451087	0.0212766	1	87.0148	1.27e-19	1504	2.95515e-12	-0.426158	-9.32571	0.05	2.97473e-17	-0.595527	-6.00858	0.1	7.52267e-07	-0.38749	-7.13525	0.05	4.55259e-11	-0.0969305	-0.909053	0.11	0.364492	ENSG00000134917.9	chr11_130892162_G_A_b38	463169	124	147	0.363861	4.22e-05	-0.186674	0.0443391	G	A
rs11076696	16	88739988	ENSG00000260630	SNAI3-AS1	0	ENSG00000260630	SNAI3-AS1	88729706	88753686	0	lncRNA	G	T	0.336538	0.0280374	T	0.25	0	1	86.5479	1.61e-19	1350	3.35015e-12	0.636222	9.52482	0.07	8.18406e-18	0.583787	4.12519	0.14	0.000217011	0.660495	8.33851	0.08	5.91055e-14	-0.118495	-0.829048	0.14	0.408134	ENSG00000260630.6	chr16_88673580_G_T_b38	10282	125	151	0.373762	2.37e-10	-0.363402	0.0537578	G	T
rs112332160:50277342:C:G	13	50277342	ENSG00000102753	KPNA3	0	ENSG00000123179	EBPL	50234810	50265622	11720	protein_coding	C	G	0.254717	0.00934579	G	0.164835	0.0319149	1	86.1261	1.99e-19	1134	3.47481e-12	0.832357	9.7746	0.09	1.60105e-18	0.887082	4.72355	0.19	3.68732e-05	0.802839	7.98838	0.1	4.25166e-13	0.128089	0.618183	0.21	0.537207	-	-	-	-	-	-	-	-	-	-	-
rs213232:28326490:A:G	6	28326490	ENSG00000189298	ZKSCAN3	0	ENSG00000216901	ZNF603P	28143966	28144452	182038	unprocessed_pseudogene	G	A	0.588785	0	A	0.344086	0.0106383	1	85.3611	2.91e-19	938	4.21356e-12	0.718042	9.60402	0.07	4.88598e-18	0.743857	4.16111	0.18	0.0001954	0.676907	8.24901	0.08	9.81332e-14	0.0687948	0.397401	0.17	0.691525	ENSG00000216901.1	chr6_28358713_A_G_b38	182525	133	173	0.428218	2.93e-22	0.850587	0.0751343	A	G
17:43685291:CA:C	17	43685291	-	-	-	ENSG00000204650	LINC02210	43697694	43732522	12403	transcribed_unitary_pseudogene	CA	C	0.225962	0.0280374	C	0.0434783	0.0212766	0	86.532	1.62e-19	1720	4.30235e-12	-1.08936	-9.21324	0.12	6.14036e-17	-1.19923	-4.53246	0.26	6.52761e-05	-1.08901	-8.12335	0.13	1.9938e-13	0.193579	0.742148	0.26	0.458929	-	-	-	-	-	-	-	-	-	-	-
rs3831404:130749351:TAG:T	11	130749351	ENSG00000120451	SNX19	0	ENSG00000120451	SNX19	130745331	130786404	0	protein_coding	T	TAG	0.448598	0	TAG	0.215054	0.0106383	1	86.276	1.84e-19	1585	4.50598e-12	-0.7	-9.47	0.07	1.2e-17	-0.39	-2.61	0.15	0.0132	-0.836	-8.91	0.09	2.18e-15	0.364	2.331	0.16	0.021	-	-	-	-	-	-	-	-	-	-	-
rs62288346:158407333:C:T	3	158407333	ENSG00000168827	GFM1	0	ENSG00000079257	LXN	158363611	158390437	16896	protein_coding	C	T	0.331776	0	T	0.56383	0	1	85.5783	2.61e-19	1227	4.94441e-12	-0.720383	-8.6337	0.08	2.43942e-15	-0.498609	-2.17019	0.23	0.0368639	-0.806766	-8.9927	0.09	1.38364e-15	0.424625	2.26418	0.19	0.0247113	ENSG00000079257.7	chr3_158689544_C_T_b38	16851	126	156	0.386139	1.8e-15	0.568784	0.0645303	C	T
rs9973379:114589119:C:G	2	114589119	ENSG00000228857	AC104653.1	0	ENSG00000228857	AC104653.1	114588626	114600933	0	lncRNA	C	G	0	0.00934579	G	0.177419	0.0106383	0	84.875	3.71e-19	874	5.00623e-12	1.13525	9.56545	0.12	6.28219e-18	1.56486	5.32902	0.29	5.92301e-06	1.0132	7.51509	0.13	5.83157e-12	0.538806	2.077	0.26	0.039168	ENSG00000228857.2	chr2_113831542_C_G_b38	-11814	5	6	0.0148515	0.142591	-0.484593	0.328901	C	G
rs10216979:10263024:T:C	8	10263024	ENSG00000175806	MSRA	0	ENSG00000272505	AC104964.4	10344317	10347176	81293	lncRNA	T	C	0.0373832	0	C	0.225275	0.0319149	0	86.7338	1.47e-19	2217	5.0134e-12	0.587688	8.29147	0.07	2.0496e-14	0.68724	3.79399	0.18	0.000564046	0.686077	8.50526	0.08	2.28767e-14	-0.322218	-2.31554	0.14	0.0216687	-	-	-	-	-	-	-	-	-	-	-
rs77020201:140240800:A:G	5	140240800	ENSG00000204970|ENSG00000204969|ENSG00000255408|ENSG00000204967|ENSG00000204965|ENSG00000081842|ENSG00000204963|ENSG00000204962|ENSG00000204961|ENSG00000250120|ENSG00000249034	PCDHA1|PCDHA2|PCDHA3|PCDHA4|PCDHA5|PCDHA6|PCDHA7|PCDHA8|PCDHA9|PCDHA10|AC005609.1	0	ENSG00000250120	PCDHA10	140235468	140391932	0	protein_coding	A	G	0.0700935	0	G	0.0585106	0	1	84.9788	3.52e-19	946	5.14457e-12	1.25791	10.0854	0.12	2.06539e-19	1.16084	5.45811	0.21	4.00243e-06	1.18148	7.42885	0.16	9.3345e-12	0.477753	1.69225	0.28	0.0922635	ENSG00000250120.6	chr5_140861215_A_G_b38	5332	41	42	0.10396	1.03e-08	-0.744838	0.123346	A	G
rs377418353:90769247:TAAGA:T	8	90769247	ENSG00000251136	RP11-37B2.1	0	ENSG00000251136	AF117829.1	90598101	90770040	0	lncRNA	TAAGA	T	0.0943396	0.00934579	T	0.181319	0.0319149	1	85.2589	3.06e-19	1149	5.43194e-12	0.608427	8.89166	0.07	4.79124e-16	0.58354	4.15432	0.14	0.000199316	0.669563	8.24624	0.08	9.96837e-14	-0.089042	-0.572405	0.16	0.567735	-	-	-	-	-	-	-	-	-	-	-
rs11122202:231179085:A:G	1	231179085	ENSG00000182118	FAM89A	3093	ENSG00000182118	FAM89A	231154704	231176000	3085	protein_coding	A	G	0.479592	0.0841121	G	0.25	0.106383	0	85.8496	2.28e-19	1668	5.86891e-12	0.86217	9.76991	0.09	1.65112e-18	0.979251	4.8817	0.2	2.29222e-05	0.849686	7.87519	0.11	7.99596e-13	0.252286	1.24525	0.2	0.214599	ENSG00000182118.7	chr1_231043339_A_G_b38	3093	131	165	0.408416	1.5e-15	-0.556207	0.0628904	A	G
rs144820945:43891426:C:G	15	43891426	ENSG00000237289	CKMT1B	0	ENSG00000223572	CKMT1A	43985084	43991420	93658	protein_coding	C	G	0.0047619	0.0186916	G	0.152174	0.0212766	0	82.8564	1.02e-18	379	5.95616e-12	-0.941858	-7.35853	0.13	5.52755e-12	-1.09863	-7.62691	0.14	6.04176e-09	-0.83329	-4.96857	0.17	1.91143e-06	-0.309903	-1.18418	0.26	0.237846	ENSG00000223572.9	chr15_43599228_C_G_b38	-93658	7	7	0.0173267	0.000500922	0.706629	0.198939	C	G
rs35968103:10985803:G:A	2	10985803	ENSG00000232056	AC092687.4	1900	ENSG00000271952	LINC01954	10984603	11025244	0	lncRNA	G	A	0.462617	0	A	0.252809	0.0531915	1	85.3931	2.87e-19	1683	7.44008e-12	-0.785281	-9.29143	0.08	3.71117e-17	-0.616853	-3.11638	0.2	0.00364627	-0.814709	-8.6995	0.09	7.51859e-15	0.22371	1.0801	0.21	0.281488	ENSG00000271952.1	chr2_10845677_G_A_b38	-32592	127	154	0.381188	4.96e-16	0.538011	0.0596008	G	A
rs1974071:230819785:C:G	1	230819785	ENSG00000135775	COG2	0	ENSG00000135744	AGT	230838269	230849868	18484	protein_coding	C	G	0.224299	0	G	0.25	0.0212766	1	85.6986	2.46e-19	1985	7.5321e-12	0.65785	9.44769	0.07	1.35073e-17	0.572832	4.60753	0.12	5.21812e-05	0.687603	8.02927	0.09	3.38152e-13	-0.0403286	-0.250456	0.16	0.80251	ENSG00000135744.7	chr1_230684039_C_G_b38	-30258	69	74	0.183168	4.27e-15	-0.449891	0.0518872	C	G
rs10754303	1	99023665	-	RP5-827O9.1	115461	ENSG00000287372	AL627316.1	90853750	90885953	8137712	lncRNA	C	T	0.219626	0	T	0.340426	0	1	84.7486	3.95e-19	1323	8.07224e-12	-0.588003	-9.50537	0.06	9.28714e-18	-0.627827	-4.54879	0.14	6.21759e-05	-0.579822	-8.00357	0.07	3.9052e-13	0.00754571	0.0538473	0.14	0.957114	-	-	-	-	-	-	-	-	-	-	-
rs7855855:100983566:C:G	9	100983566	ENSG00000095383	TBC1D2	0	ENSG00000095383	TBC1D2	100961293	101017931	0	protein_coding	G	C	0.530612	0.0841121	C	0.270115	0.0744681	1	85.1741	3.2e-19	1659	8.1826e-12	0.466628	9.70686	0.05	2.49548e-18	0.454257	5.20698	0.09	8.57595e-06	0.475399	7.61981	0.06	3.2843e-12	0.095381	0.923004	0.1	0.357194	ENSG00000095383.19	chr9_98221284_C_G_b38	-34437	139	187	0.462871	9.01e-15	0.398728	0.0466588	C	G
rs3835175:40812797:C:CT	17	40812797	ENSG00000037042	TUBG2	0	ENSG00000037042	TUBG2	40811302	40819024	0	protein_coding	C	CT	0.427885	0.0280374	CT	0.244565	0.0212766	1	83.2104	8.53e-19	634	8.34734e-12	-0.708701	-8.6895	0.08	1.71835e-15	-0.289467	-1.17307	0.25	0.248689	-0.754533	-9.04623	0.08	1.0142e-15	0.468638	2.49971	0.19	0.0132901	-	-	-	-	-	-	-	-	-	-	-
rs2474679:102414829:C:T	14	102414829	ENSG00000271780	RP11-1017G21.5	0	ENSG00000271780	AL118558.3	102414684	102415762	0	lncRNA	C	T	0.122642	0.00934579	T	0.222222	0.0425532	1	84.0675	5.56e-19	1102	9.45179e-12	-1.05731	-9.42769	0.11	1.53769e-17	-1.14276	-4.56269	0.25	5.9652e-05	-1.02675	-7.95295	0.13	5.18297e-13	0.0936398	0.33904	0.28	0.73496	ENSG00000271780.1	chr14_101948492_C_T_b38	145	37	40	0.0990099	7.74e-12	0.775517	0.105057	C	T
rs6942993:64311352:C:T	7	64311352	ENSG00000182722	SEPHS1P1	1423	ENSG00000198039	ZNF273	64330550	64391344	19198	protein_coding	C	T	0.432692	0.0280374	T	0.369565	0.0212766	1	84.7245	4e-19	1569	9.68937e-12	0.489155	9.905	0.05	6.79575e-19	0.383126	3.63633	0.11	0.000881054	0.505395	8.45586	0.06	3.03226e-14	-0.132059	-1.1794	0.11	0.239735	ENSG00000198039.11	chr7_64850974_C_T_b38	-19198	159	200	0.49505	1.44e-05	-0.15679	0.0350477	C	T
rs9549650:113715787:A:C	13	113715787	ENSG00000126217	MCF2L	0	ENSG00000126217	MCF2L	113548692	113754056	0	protein_coding	C	A	0.194175	0.0373832	A	0.0274725	0.0319149	0	84.6183	4.22e-19	1533	9.98321e-12	-1.11751	-10.1021	0.11	1.8494e-19	-1.21163	-4.58364	0.26	5.60391e-05	-1.03931	-7.9755	0.13	4.56924e-13	-0.0311484	-0.121137	0.26	0.903712	ENSG00000126217.20	chr13_113061473_A_C_b38	167095	74	88	0.217822	0.00340595	-0.184616	0.0621104	A	C
rs1047652	2	113346512	ENSG00000125611	CHCHD5	0	ENSG00000125611	CHCHD5	113341817	113346852	0	protein_coding	C	A	0.161905	0.0186916	A	0.206522	0.0212766	1	84.1379	5.37e-19	1274	1.05494e-11	-0.581057	-9.35083	0.06	2.52894e-17	-0.365149	-2.35276	0.16	0.0243848	-0.633249	-8.8658	0.07	2.88388e-15	0.111165	0.687754	0.16	0.49246	ENSG00000125611.15	chr2_112588935_A_C_b38	4695	61	65	0.160891	9.96e-08	-0.255156	0.0457365	A	C
rs329744	19	53541112	ENSG00000242779	ZNF702P	0	ENSG00000242779	ZNF702P	53470149	53541151	0	transcribed_processed_pseudogene	A	C	0.126168	0	C	0.175532	0	1	84.3401	4.85e-19	1557	1.16528e-11	-0.91609	-9.15563	0.1	8.88987e-17	-1.04879	-5.67755	0.18	2.05493e-06	-0.883631	-7.21842	0.12	2.91418e-11	-0.010656	-0.0476056	0.22	0.962081	ENSG00000242779.6	chr19_53037859_C_A_b38	-39	46	49	0.121287	5.19e-16	-0.836617	0.0927566	C	A
rs7020736:130187866:T:G	9	130187866	ENSG00000196152	ZNF79	0	ENSG00000196152	ZNF79	130186653	130207651	0	protein_coding	T	G	0.425234	0	G	0.255319	0	1	82.7396	1.08e-18	807	1.34452e-11	-0.623256	-8.48434	0.07	6.20381e-15	-0.833697	-5.9935	0.14	7.87471e-07	-0.62673	-6.84234	0.09	2.15078e-10	-0.186689	-1.14495	0.16	0.253693	-	-	-	-	-	-	-	-	-	-	-
rs1986756:30651938:G:A	7	30651938	ENSG00000106105	GARS	0	ENSG00000196295	GARS1-DT	30555925	30634902	17036	lncRNA	A	G	0.245283	0.00934579	G	0.146739	0.0212766	1	83.4605	7.53e-19	1234	1.43374e-11	-0.609877	-8.67967	0.07	1.82789e-15	-0.905427	-4.90321	0.18	2.14837e-05	-0.597481	-7.70837	0.08	2.01617e-12	0.0454506	0.269638	0.17	0.787736	ENSG00000196295.11	chr7_30612322_G_A_b38	26350	82	85	0.210396	1.08e-50	-0.963643	0.0436632	G	A
rs6707471	2	20146844	ENSG00000118965	WDR35	0	ENSG00000183891	TTC32	20096392	20101744	45100	protein_coding	T	C	0.108491	0.00934579	C	0.0851064	0	1	83.942	5.92e-19	1700	1.55252e-11	-1.1651	-9.22391	0.13	5.73307e-17	-1.06538	-4.88776	0.22	2.25079e-05	-1.1917	-7.74931	0.15	1.60785e-12	-0.245032	-0.886633	0.28	0.376415	ENSG00000183891.5	chr2_19947083_T_C_b38	45097	29	31	0.0767327	2.22e-22	1.03523	0.0910938	T	C
rs17179851:29924440:T:C	6	29924440	ENSG00000235290	HLA-W	0	ENSG00000206341	HLA-H	29855529	29858259	66181	unprocessed_pseudogene	T	C	0.088785	0	C	0.107527	0.0106383	1	84.365	4.79e-19	3839	1.67584e-11	-1.19297	-8.87965	0.13	5.17083e-16	-1.04405	-3.93034	0.27	0.000381717	-1.373	-8.30165	0.17	7.2845e-14	0.0981451	0.327818	0.3	0.743416	ENSG00000206341.7	chr6_29956663_T_C_b38	68196	60	66	0.163366	6.38e-12	0.751304	0.101307	T	C
rs11868208:74675810:G:A	17	74675810	-	-	-	ENSG00000182534	MXRA7	74668633	74707098	0	protein_coding	A	G	0.179612	0.0373832	G	0.44382	0.0531915	1	83.5658	7.14e-19	1668	1.83854e-11	-0.410101	-9.15302	0.04	9.04033e-17	-0.426607	-4.50489	0.09	7.08583e-05	-0.448388	-7.95436	0.06	5.14233e-13	0.0898978	1.00504	0.09	0.316176	-	-	-	-	-	-	-	-	-	-	-
rs3752277	20	37050753	ENSG00000196756	SNHG17	0	ENSG00000200354	SNORA71D	37062508	37062641	11755	snoRNA	G	A	0.168224	0	A	0.367021	0	1	82.733	1.08e-18	1111	1.85709e-11	0.716559	9.3567	0.08	2.43488e-17	0.760578	4.56412	0.17	5.93989e-05	0.676176	7.86777	0.09	8.33291e-13	0.0157061	0.088097	0.18	0.929894	-	-	-	-	-	-	-	-	-	-	-
rs3795823	1	54781420	ENSG00000134255	CEPT1	0	ENSG00000156171	DRAM2	111659955	111682838	56878535	protein_coding	G	A	0.252336	0	A	0.0967742	0.0106383	1	83.4703	7.49e-19	1786	2.0649e-11	-0.716853	-8.37125	0.09	1.25201e-14	-0.464024	-2.03509	0.23	0.0494708	-0.835576	-8.90667	0.09	2.27709e-15	0.245345	1.14686	0.21	0.252903	ENSG00000156171.14	chr1_111184247_G_A_b38	44031	95	106	0.262376	3.31e-32	0.779345	0.0522638	G	A
rs11856529:34277377:A:G	15	34277377	ENSG00000169857|ENSG00000184984	AVEN|CHRM5	0	ENSG00000184984	CHRM5	34260698	34359659	0	protein_coding	A	G	0.384615	0.0280374	G	0.533333	0.0425532	1	83.4819	7.45e-19	1800	2.06912e-11	-0.735518	-9.43612	0.08	1.4559e-17	-0.760295	-3.77563	0.2	0.000594313	-0.736662	-8.32025	0.09	6.55575e-14	0.00284388	0.015237	0.19	0.987859	ENSG00000184984.9	chr15_33985176_A_G_b38	16456	132	159	0.393564	0.000708592	0.243829	0.0706233	A	G
rs4906839:26273405:G:A	15	26273405	ENSG00000206187	RP11-1084I9.1	0	ENSG00000206187	LINC02346	26147266	26298270	0	lncRNA	G	A	0.150943	0.00934579	A	0.252747	0.0319149	1	83.622	6.95e-19	2110	2.2613e-11	-0.688156	-8.8992	0.08	4.56742e-16	-0.723261	-5.24191	0.14	7.71432e-06	-0.709594	-7.49296	0.09	6.5812e-12	0.0166576	0.0924355	0.18	0.926451	ENSG00000206187.3	chr15_26028258_G_A_b38	125898	65	70	0.173267	2.97e-16	0.518427	0.0568997	G	A
rs10865030:99804642:T:C	2	99804642	ENSG00000241962|ENSG00000273155|ENSG00000185414	C2orf15|MRPL30	0	ENSG00000241962	AC079447.1	99757948	99939204	0	protein_coding	C	T	0.135514	0	T	0.236559	0.0106383	1	81.5291	1.98e-18	766	2.33759e-11	-0.843506	-9.36717	0.09	2.27545e-17	-0.535383	-2.74477	0.2	0.0094907	-0.895556	-8.60206	0.1	1.31511e-14	0.31562	1.62012	0.19	0.106892	ENSG00000241962.9	chr2_99188179_T_C_b38	-119263	40	40	0.0990099	0.563247	-0.102453	0.176882	T	C
rs9931702	16	53526551	ENSG00000166971	AKTIP	0	ENSG00000103479	RBL2	53467889	53525560	991	protein_coding	T	C	0.566667	0.0186916	C	0.231183	0.0106383	1	82.2377	1.39e-18	1118	2.39392e-11	-0.526036	-9.13997	0.06	9.82963e-17	-0.480522	-3.89705	0.12	0.00042006	-0.554674	-8.18845	0.07	1.38161e-13	-0.0308613	-0.238285	0.13	0.811921	ENSG00000103479.15	chr16_53492639_C_T_b38	58662	146	194	0.480198	5.04e-18	-0.336509	0.0344304	C	T
rs35412353:1529444:C:T	6	1529444	ENSG00000272279	RP11-157J24.2	298	ENSG00000272279	AL512329.2	1528599	1529146	298	lncRNA	C	T	0.16	0.0654206	T	0.0319149	0	0	82.8972	9.98e-19	1713	2.63767e-11	-1.21626	-9.31554	0.13	3.17656e-17	-1.41112	-4.66553	0.3	4.38726e-05	-1.19387	-7.81857	0.15	1.09535e-12	0.0801624	0.263388	0.3	0.792542	ENSG00000272279.1	chr6_1529209_C_T_b38	298	72	80	0.19802	1.65e-42	1.11146	0.0591895	C	T
rs28372939:21356824:G:A	22	21356824	ENSG00000230513	THAP7-AS1	0	ENSG00000230513	THAP7-AS1	21356175	21364631	0	lncRNA	G	A	0.174528	0.00934579	A	0.375	0.0638298	1	81.2699	2.25e-18	767	2.66452e-11	0.847225	9.03615	0.09	1.90991e-16	0.732668	4.75713	0.15	3.33388e-05	0.86397	7.65765	0.11	2.66688e-12	0.0494975	0.247207	0.2	0.805019	ENSG00000230513.1	chr22_21002535_G_A_b38	338	74	84	0.207921	9.15e-20	-0.82647	0.0793588	G	A
rs143334237:58927770:ATT:A	19	58927770	ENSG00000171574	ZNF584	0	ENSG00000131849	ZNF132	58944181	58951520	16411	protein_coding	A	ATT	0.504808	0.0280374	ATT	0.241573	0.0531915	1	81.6507	1.86e-18	945	2.71377e-11	-0.754064	-9.18238	0.08	7.48722e-17	-0.627832	-3.73902	0.17	0.000659406	-0.780849	-8.2262	0.09	1.11639e-13	0.040296	0.218149	0.18	0.827551	-	-	-	-	-	-	-	-	-	-	-
rs6512259:18447688:G:C	19	18447688	-	RN7SL513P	3307	ENSG00000130517	PGPEP1	18451408	18480760	3720	protein_coding	G	C	0.26	0.0654206	C	0.357143	0.0319149	1	81.2906	2.23e-18	1109	3.81306e-11	0.709977	9.00388	0.08	2.34666e-16	0.736196	5.60578	0.13	2.55558e-06	0.703362	7.06157	0.1	6.74645e-11	0.233476	1.32719	0.18	0.186065	ENSG00000130517.13	chr19_18336878_G_C_b38	-3709	82	94	0.233831	4.79e-13	-0.423131	0.0537671	G	C
rs59239132:15078293:C:G	19	15078293	ENSG00000105143	SLC1A6	0	ENSG00000105143	SLC1A6	15060846	15133802	0	protein_coding	C	G	0.389423	0.0280374	G	0.5	0.0212766	1	82.0831	1.5e-18	1653	3.82404e-11	-0.369819	-9.38239	0.04	2.06202e-17	-0.487524	-5.96745	0.08	8.52194e-07	-0.316861	-6.81708	0.05	2.45544e-10	-0.121377	-1.33777	0.09	0.182597	ENSG00000105143.12	chr19_14967481_C_G_b38	-43162	113	140	0.346535	9.99e-16	0.287556	0.0322679	C	G
rs5769138:47157221:G:C	22	47157221	ENSG00000260708	CTA-29F11.1	570	ENSG00000260708	AL118516.1	47157791	47158460	570	lncRNA	G	C	0.410377	0.00934579	C	0.185393	0.0531915	1	82.2645	1.37e-18	1852	3.91294e-11	0.832529	9.44618	0.09	1.36395e-17	0.592282	2.70763	0.22	0.0104102	0.864151	8.6564	0.1	9.63024e-15	-0.0677249	-0.331836	0.2	0.740385	ENSG00000260708.1	chr22_46761324_G_C_b38	-1239	100	123	0.304455	4.69e-36	-0.798045	0.048875	G	C
rs2087661:38627930:T:C	4	38627930	ENSG00000231160	RP11-617D20.1	0	ENSG00000231160	KLF3-AS1	38604059	38666535	0	lncRNA	T	C	0.135514	0	C	0.211957	0.0212766	1	82.1646	1.44e-18	1884	4.18442e-11	0.861608	9.67711	0.09	3.03157e-18	1.17307	5.07155	0.23	1.29229e-05	0.773475	7.51292	0.1	5.90119e-12	0.420585	1.89082	0.22	0.0601946	ENSG00000231160.9	chr4_38626309_T_C_b38	-38574	52	58	0.143564	7.48e-14	-0.582374	0.0711231	T	C
rs10400248:247029:C:T	11	247029	ENSG00000185627	PSMD13	0	ENSG00000185627	PSMD13	236966	252984	0	protein_coding	T	C	0.274038	0.0280374	C	0.146739	0.0212766	1	80.28	3.69e-18	754	4.29696e-11	-0.709379	-9.71711	0.07	2.33351e-18	-0.475321	-2.12978	0.22	0.0402976	-0.700319	-8.7031	0.08	7.36436e-15	0.0572935	0.294653	0.19	0.768586	ENSG00000185627.17	chr11_247029_C_T_b38	10483	82	93	0.230198	2.01e-22	-0.65086	0.0571929	C	T
rs3007042:50095335:A:G	14	50095335	ENSG00000165506	DNAAF2	0	ENSG00000165502	RPL36AL	50085248	50087344	7991	protein_coding	G	A	0.174528	0.00934579	A	0.360215	0.0106383	1	80.304	3.65e-18	1084	6.10374e-11	0.567361	9.86284	0.06	8.96856e-19	0.472963	3.35503	0.14	0.00191998	0.568565	8.3095	0.07	6.96759e-14	-0.00126332	-0.00995816	0.13	0.992065	ENSG00000165502.6	chr14_49628617_A_G_b38	7932	85	95	0.235149	7.69e-18	0.415338	0.0427942	A	G
rs28384491	19	9434872	ENSG00000188321|ENSG00000270011	ZNF559|ZNF559-ZNF177	0	ENSG00000188321	ZNF559	9434448	9461838	0	protein_coding	C	T	0.0979381	0.0934579	T	0.0217391	0.0212766	0	80.55	3.23e-18	1275	6.34829e-11	1.33806	9.42744	0.14	1.54022e-17	0.980003	3.11071	0.32	0.00370139	1.37594	8.41864	0.16	3.74829e-14	-0.0388853	-0.123636	0.31	0.901736	ENSG00000188321.13	chr19_9324196_C_T_b38	424	34	36	0.0891089	4.93e-22	-1.1808	0.105058	C	T
rs1980500:61473841:T:C	20	61473841	ENSG00000101190	TCFL5	0	ENSG00000101190	TCFL5	61472357	61493174	0	protein_coding	T	C	0.350467	0	C	0.302469	0.138298	0	80.7026	2.99e-18	1387	6.39875e-11	-0.482382	-9.09578	0.05	1.30454e-16	-0.387913	-3.11075	0.12	0.00370095	-0.516471	-8.42768	0.06	3.56028e-14	0.159655	1.26408	0.13	0.207776	ENSG00000101190.12	chr20_62842489_T_C_b38	-19274	88	101	0.25	9.41e-23	0.499984	0.0434793	T	C
rs11903211:220193434:A:G	2	220193434	ENSG00000182698	RESP18	0	ENSG00000182698	RESP18	220192129	220197899	0	protein_coding	A	G	0.196262	0	G	0.494681	0	1	79.6848	4.97e-18	961	7.37498e-11	0.658948	9.24521	0.07	4.99874e-17	0.566154	2.72473	0.21	0.00997691	0.678108	8.50062	0.08	2.34899e-14	-0.0457255	-0.28075	0.16	0.779212	ENSG00000182698.11	chr2_219328712_A_G_b38	-4465	62	71	0.175743	2.59e-16	-0.782476	0.0856713	A	G
rs370698197:89465283:GTTCC:GTTCCTTCC	1	89465283	ENSG00000213516	RBMXL1	6659	ENSG00000117226	GBP3	89472362	89488577	7079	protein_coding	GTTCC	GTTCCTTCC	0.261905	0.0186916	GTTCCTTCC	0.0380435	0.0212766	0	80.2949	3.67e-18	1347	7.61937e-11	1.07331	9.44557	0.11	1.36938e-17	0.748955	2.23305	0.34	0.032039	1.08309	8.67804	0.12	8.50501e-15	-0.281158	-1.07941	0.26	0.281795	-	-	-	-	-	-	-	-	-	-	-
rs28680464	9	136292968	ENSG00000160323	ADAMTS13	0	ENSG00000148300	REXO4	136271183	136283216	9752	protein_coding	T	G	0.0849057	0.00934579	G	0.0215054	0.0106383	0	80.5097	3.29e-18	1630	8.28113e-11	-1.64539	-8.93252	0.18	3.69622e-16	-1.10572	-1.96012	0.56	0.0579812	-1.74866	-8.75601	0.2	5.43211e-15	0.218476	0.463924	0.47	0.643242	ENSG00000148300.11	chr9_133427848_T_G_b38	9752	36	36	0.0891089	6.3e-07	0.467285	0.09008	T	G
rs163105:54530436:C:T	5	54530436	ENSG00000251307	RP11-506H20.1	0	ENSG00000152669	CCNO	54526980	54529436	1000	protein_coding	T	C	0.0857143	0.0186916	C	0.268817	0.0106383	1	79.8473	4.59e-18	1266	8.95729e-11	0.682072	8.25178	0.08	2.61716e-14	0.870839	5.97126	0.15	8.42414e-07	0.662773	6.64766	0.1	5.93577e-10	0.322659	1.75036	0.18	0.0816967	ENSG00000152669.8	chr5_55234608_C_T_b38	928	40	41	0.101485	4.22e-09	0.390782	0.0628965	C	T
rs11129876:40401636:A:G	3	40401636	ENSG00000223797	ENTPD3-AS1	0	ENSG00000223797	ENTPD3-AS1	40355293	40494820	0	lncRNA	A	G	0.290476	0.0186916	G	0.306452	0.0106383	1	79.2955	6.04e-18	996	9.28614e-11	-0.546883	-9.46279	0.06	1.22465e-17	-0.450246	-3.93162	0.11	0.000380317	-0.566366	-7.98986	0.07	4.21665e-13	0.104337	0.821794	0.13	0.412241	ENSG00000223797.5	chr3_40360145_A_G_b38	-93184	92	116	0.287129	7.94e-11	0.335944	0.0482549	A	G
rs557	17	48563234	ENSG00000136444	RSAD1	0	ENSG00000136444	RSAD1	48556221	48563335	0	protein_coding	C	T	0.214953	0	T	0.26087	0.0212766	1	79.8712	4.53e-18	1331	9.30557e-11	0.613358	8.57037	0.07	3.627e-15	0.643484	3.94808	0.16	0.000362702	0.6401	8.01772	0.08	3.60771e-13	-0.114624	-0.698506	0.16	0.485729	ENSG00000136444.9	chr17_50485873_C_T_b38	7073	80	89	0.220297	2.93e-09	-0.29252	0.0465497	C	T
rs4985460:69964374:G:A	16	69964374	ENSG00000198373	WWP2	0	ENSG00000226232	NPIPB14P	70010291	70030091	45917	transcribed_unprocessed_pseudogene	G	A	0.373786	0.0373832	A	0.33908	0.0744681	1	78.9007	7.36e-18	893	1.01428e-10	0.649176	9.38129	0.07	2.07679e-17	0.544487	3.61249	0.15	0.000942014	0.679311	8.11484	0.08	2.09159e-13	-0.0987522	-0.628192	0.16	0.530644	ENSG00000226232.8	chr16_69930471_G_A_b38	-65717	119	146	0.361386	0.959191	-0.00418	0.0815641	G	A
rs142903517:43596210:TTTTAAA:T	15	43596210	ENSG00000260406	RP11-402F9.3	1241	ENSG00000168803	ADAL	43622855	43646753	26645	protein_coding	TTTTAAA	T	0.182243	0	T	0.401099	0.0319149	1	76.9757	1.93e-17	399	1.1865e-10	0.749767	9.28711	0.08	3.81609e-17	0.748363	4.23966	0.18	0.000155227	0.742745	7.68121	0.1	2.34212e-12	0.0512293	0.263894	0.19	0.792152	-	-	-	-	-	-	-	-	-	-	-
rs7535445:84943573:G:T	1	84943573	ENSG00000117133	RPF1	1369	ENSG00000122432	SPATA1	84971983	85031877	28410	protein_coding	G	T	0.224299	0	T	0.193548	0.0106383	1	79.1941	6.36e-18	1367	1.34077e-10	0.829774	9.15314	0.09	9.03323e-17	0.766147	5.22631	0.15	8.08789e-06	0.852294	7.20276	0.12	3.16999e-11	0.208125	1.07141	0.19	0.285364	ENSG00000122432.17	chr1_84477890_G_T_b38	-28766	65	68	0.168317	6.73e-10	-0.5662	0.0862488	G	T
rs9565508:80056586:C:G	13	80056586	ENSG00000102471	NDFIP2	0	ENSG00000227354	RBM26-AS1	79980428	80001452	55134	lncRNA	C	G	0.0801887	0.00934579	G	0.0319149	0	0	78.6618	8.29e-18	1140	1.45909e-10	-1.5889	-9.05437	0.18	1.70008e-16	-1.47662	-5.29857	0.28	6.49617e-06	-1.65877	-7.11245	0.23	5.14287e-11	-0.0107035	-0.0290652	0.37	0.976844	ENSG00000227354.6	chr13_79482451_C_G_b38	76142	36	37	0.0925	1.07e-20	1.17347	0.109112	C	G
rs3760832:46974728:C:T	19	46974728	ENSG00000182013	PNMAL1	0	ENSG00000182013	PNMA8A	46969748	46974820	0	protein_coding	T	C	0.209524	0.0186916	C	0.340909	0.0638298	1	78.8618	7.51e-18	1292	1.49624e-10	-0.39642	-9.23979	0.04	5.17633e-17	-0.498382	-4.45824	0.11	8.13966e-05	-0.384719	-7.68023	0.05	2.35486e-12	-0.107228	-0.966836	0.11	0.334875	ENSG00000182013.17	chr19_46471471_C_T_b38	-92	96	108	0.267327	6.67e-20	-0.241394	0.0230677	C	T
12:69752509:G:T	12	69752509	-	-	-	ENSG00000127337	YEATS4	69753490	69784650	981	protein_coding	G	T	0.480392	0.046729	T	0.201087	0.0212766	1	79.3338	5.93e-18	1800	1.64636e-10	0.564957	8.14289	0.07	5.10379e-14	0.431719	2.08023	0.21	0.0448913	0.610142	8.66063	0.07	9.39934e-15	-0.221507	-1.54076	0.14	0.125065	-	-	-	-	-	-	-	-	-	-	-
rs6701018	1	248100333	ENSG00000226191	RP11-438H8.8	0	ENSG00000196071	OR2L13	248258486	248264405	158153	protein_coding	G	A	0.530928	0.0934579	A	0.191489	0	1	78.9642	7.13e-18	1499	1.64937e-10	0.92978	9.24419	0.1	5.03179e-17	0.918523	4.18113	0.22	0.000184286	0.91634	7.84107	0.12	9.66683e-13	-0.0788507	-0.389245	0.2	0.697538	-	-	-	-	-	-	-	-	-	-	-
rs9928222	16	2986323	ENSG00000059122	FLYWCH1	0	ENSG00000059122	FLYWCH1	2961938	3001209	0	protein_coding	C	T	0.55	0.0654206	T	0.324176	0.0319149	1	78.0553	1.12e-17	1062	1.84076e-10	0.669896	8.91248	0.08	4.19825e-16	0.958368	5.09877	0.19	1.19014e-05	0.612669	7.21511	0.08	2.96645e-11	0.348379	1.88469	0.18	0.061023	ENSG00000059122.16	chr16_2936322_T_C_b38	24385	147	201	0.497525	6.3e-48	0.797417	0.0380982	T	C
rs11072968:81276787:A:C	15	81276787	ENSG00000117899	MESDC2	0	ENSG00000117899	MESD	81238630	81282169	0	protein_coding	A	C	0.154206	0	C	0.265957	0	1	78.3411	9.74e-18	1353	2.03288e-10	-0.841798	-8.98104	0.09	2.71429e-16	-0.975624	-5.35996	0.18	5.39197e-06	-0.813582	-7.04357	0.12	7.42481e-11	-0.27375	-1.25012	0.22	0.212818	ENSG00000117899.10	chr15_80984446_A_C_b38	-5432	54	58	0.143564	1.1e-08	0.450803	0.074812	A	C
rs11076830	16	4460049	ENSG00000103426|ENSG00000262246	CORO7-PAM16|CORO7	0	ENSG00000262246	CORO7	4404543	4475706	0	protein_coding	G	A	0.224299	0	A	0.271739	0.0212766	1	78.5912	8.59e-18	1562	2.07105e-10	0.631308	8.32918	0.08	1.62405e-14	0.665511	5.67394	0.12	2.07758e-06	0.64765	6.81158	0.1	2.52729e-10	0.0669404	0.384278	0.17	0.701209	ENSG00000262246.5	chr16_4410048_A_G_b38	-15657	86	98	0.242574	1.52e-13	0.313659	0.0388785	A	G
rs3215195:140954334:GGCCACTTCAGATTGCAGCCATT:G	3	140954334	ENSG00000155893	ACPL2	0	ENSG00000155893	PXYLP1	140947568	141086595	0	protein_coding	GGCCACTTCAGATTGCAGCCATT	G	0.200935	0	G	0.404255	0	1	78.2921	9.98e-18	1387	2.13566e-10	-0.669265	-9.021	0.07	2.10392e-16	-0.580407	-3.2907	0.18	0.00228666	-0.676675	-8.21361	0.08	1.19871e-13	-0.0365604	-0.201801	0.18	0.840291	-	-	-	-	-	-	-	-	-	-	-
rs3892145	4	6994084	ENSG00000132405	TBC1D14	0	ENSG00000287104	AC097382.3	6987653	6988763	5321	lncRNA	C	T	0.485849	0.00934579	T	0.296703	0.0319149	1	78.3918	9.49e-18	1707	2.50051e-10	-0.660758	-8.0702	0.08	7.95343e-14	-0.592576	-3.91016	0.15	0.00040453	-0.764213	-7.94371	0.1	5.45745e-13	0.219169	1.17504	0.19	0.241471	-	-	-	-	-	-	-	-	-	-	-
rs9943375:120857808:T:C	10	120857808	ENSG00000271343	RP11-435O11.5	4955	ENSG00000119979	DENND10	120863598	120897496	5790	protein_coding	T	C	0.419811	0.00934579	C	0.380435	0.0212766	1	78.088	1.11e-17	1469	2.50497e-10	0.524257	8.49324	0.06	5.86959e-15	0.652362	5.38034	0.12	5.06851e-06	0.52292	7.00998	0.07	8.87565e-11	0.093231	0.610967	0.15	0.541963	ENSG00000119979.16	chr10_119098296_T_C_b38	-5796	124	161	0.398515	0.201708	0.0782464	0.0610392	T	C
rs1057031:136633962:G:A	2	136633962	ENSG00000076003	MCM6	0	ENSG00000076003	MCM6	136597196	136634013	0	protein_coding	G	A	0.168224	0	A	0.183333	0.0425532	1	77.1619	1.76e-17	959	2.5983e-10	0.915106	8.71242	0.11	1.4876e-15	1.23827	4.81438	0.26	2.80705e-05	0.864648	7.34736	0.12	1.45301e-11	0.203251	0.816222	0.25	0.415411	ENSG00000076003.4	chr2_135876392_G_A_b38	-34	66	76	0.188119	2.01e-14	-0.575232	0.0683916	G	A
rs5742933:190649316:G:C	2	190649316	ENSG00000064933	PMS1	0	ENSG00000064933	PMS1	190648811	190742355	0	protein_coding	G	C	0.235849	0.00934579	C	0.304348	0.0212766	1	77.1383	1.78e-17	1055	2.89233e-10	0.744399	9.23729	0.08	5.26041e-17	0.759537	4.36523	0.17	0.000107218	0.722561	7.62122	0.09	3.25887e-12	0.263765	1.37732	0.19	0.170059	ENSG00000064933.17	chr2_189784590_G_C_b38	505	79	88	0.217822	0.117471	0.108624	0.0690173	G	C
rs4676756:121532639:A:G	3	121532639	ENSG00000173226	IQCB1	0	ENSG00000173226	IQCB1	121488608	121553926	0	protein_coding	G	A	0.415094	0.00934579	A	0.340426	0	1	77.384	1.57e-17	1226	2.97259e-10	0.723093	9.0086	0.08	2.27701e-16	0.78278	4.44158	0.18	8.55217e-05	0.72933	7.59318	0.1	3.80171e-12	0.0637348	0.34333	0.19	0.731736	ENSG00000173226.16	chr3_121813792_A_G_b38	-21287	107	133	0.329208	4.69e-20	0.612893	0.0582568	A	G
rs6976451:149582747:T:C	7	149582747	ENSG00000273293	RP11-445N20.3	4078	ENSG00000171130	ATP6V0E2	149570057	149588293	0	protein_coding	C	T	0.326923	0.0280374	T	0.168605	0.0851064	1	76.5349	2.4e-17	829	3.07307e-10	0.575002	8.40669	0.07	1.00515e-14	0.399678	2.18378	0.18	0.0357692	0.629164	8.47148	0.07	2.77389e-14	-0.235687	-1.45366	0.16	0.147718	ENSG00000171130.17	chr7_149885658_T_C_b38	12690	123	159	0.393564	1.09e-30	0.539143	0.0375465	T	C
rs2662384:58119499:A:C	5	58119499	ENSG00000152932|ENSG00000240412	RAB3C|RPL5P15	0	ENSG00000152932	RAB3C	57878048	58155221	0	protein_coding	C	A	0.401869	0	A	0.532609	0.0212766	1	78.4863	9.06e-18	2394	3.16798e-10	-0.438247	-8.39921	0.05	1.05286e-14	-0.533081	-6.22732	0.09	3.87924e-07	-0.40959	-6.30134	0.07	3.48498e-09	-0.13822	-1.12125	0.12	0.263617	ENSG00000152932.7	chr5_58823672_A_C_b38	241451	143	183	0.45297	4.33e-05	-0.118743	0.0282491	A	C
rs57071190:86283964:T:C	9	86283964	ENSG00000135018	UBQLN1	0	ENSG00000148057	IDNK	86237964	86259045	24919	protein_coding	T	C	0	0.00934579	C	0.106383	0	0	77.7354	1.32e-17	1608	3.27051e-10	-0.997518	-8.97172	0.11	2.88037e-16	-1.24168	-5.34992	0.23	5.55882e-06	-0.944229	-7.00812	0.13	8.96389e-11	-0.256142	-1.07412	0.24	0.284152	ENSG00000148057.15	chr9_83669049_T_C_b38	46000	3	3	0.00742574	0.0235538	0.596561	0.26097	T	C
rs3755397:242294913:A:G	2	242294913	ENSG00000006607	FARP2	745	ENSG00000168385	SEPTIN2	242254515	242293442	1471	protein_coding	A	G	0.0981308	0	G	0.0106383	0	0	77.1213	1.79e-17	1263	3.49208e-10	-0.955325	-8.62348	0.11	2.6009e-15	-0.550399	-2.05524	0.27	0.0473774	-1.0054	-8.53799	0.12	1.89746e-14	0.197156	0.681757	0.29	0.496236	ENSG00000168385.17	chr2_241355498_A_G_b38	40398	23	26	0.0698925	4.36e-30	0.681212	0.0481699	A	G
rs144077629:47596853:C:CG	2	47596853	ENSG00000119888	EPCAM	0	ENSG00000119888	EPCAM	47572297	47614740	0	protein_coding	C	CG	0.088785	0	CG	0.0813953	0.0851064	1	77.7584	1.3e-17	1781	3.58104e-10	-0.841329	-8.5222	0.1	4.89998e-15	-0.689441	-3.70082	0.19	0.0007347	-0.940528	-8.0039	0.12	3.89806e-13	0.300858	1.3395	0.22	0.182033	-	-	-	-	-	-	-	-	-	-	-
rs9469094:32223191:G:C	6	32223191	ENSG00000225914	XXbac-BPG154L12.4	297	ENSG00000225914	TSBP1-AS1	32222417	32375540	0	lncRNA	G	C	0.046729	0	C	0.138298	0	0	78.0531	1.12e-17	4970	3.93419e-10	1.15707	8.91244	0.13	4.19914e-16	0.898292	3.24786	0.28	0.002567	1.21836	8.21611	0.15	1.18188e-13	-0.160669	-0.559507	0.29	0.576485	ENSG00000225914.1	chr6_32255414_G_C_b38	-297	21	21	0.0519802	3.91e-06	-0.928265	0.194192	G	C
rs2736144:29935041:C:T	21	29935041	ENSG00000232855	AF131217.1	0	ENSG00000232855	AF165147.1	29701057	30047170	0	lncRNA	T	C	0.238318	0	C	0.349462	0.0106383	1	77.5507	1.45e-17	1764	3.93506e-10	-0.702967	-8.80742	0.08	8.16922e-16	-0.752608	-4.32548	0.17	0.000120575	-0.707071	-7.67078	0.09	2.48074e-12	-0.129338	-0.701746	0.18	0.48371	ENSG00000232855.6	chr21_28562719_C_T_b38	-112129	96	116	0.287129	3.34e-07	-0.438335	0.0823349	C	T
rs111491747:123827501:T:C	5	123827501	ENSG00000248296	CTD-2308B18.3	967	ENSG00000253807	LINC01170	123395487	123774318	53183	lncRNA	T	C	0	0	C	0.132184	0.0744681	0	77.8643	1.24e-17	2156	4.11154e-10	0.770738	5.42021	0.14	1.80064e-07	1.97383	8.49815	0.23	4.99526e-10	0.388584	2.37607	0.16	0.0188329	1.38687	5.01356	0.28	1.23509e-06	ENSG00000253807.5	chr5_124491808_T_C_b38	86729	5	5	0.0123762	0.13937	0.503815	0.339169	T	C
rs12419929:74611435:C:T	11	74611435	ENSG00000166435|ENSG00000241170	XRRA1|RP11-147I3.1	0	ENSG00000241170	AP001992.1	74587331	74631067	0	transcribed_processed_pseudogene	C	T	0.339623	0.00934579	T	0.150538	0.0106383	1	76.6467	2.27e-17	1183	4.14699e-10	0.765925	9.15573	0.08	8.88442e-17	0.615475	3.00582	0.2	0.00487439	0.764381	8.22264	0.09	1.13913e-13	-0.0734325	-0.369342	0.2	0.71229	ENSG00000241170.2	chr11_74900390_C_T_b38	24104	107	121	0.299505	1.56e-25	-0.689723	0.0551774	C	T
rs201266999:20762670:G:A	19	20762670	ENSG00000269110	CTC-513N18.7	0	ENSG00000237440	ZNF737	20718631	20748615	14055	protein_coding	G	A	0.382353	0.046729	A	0.115385	0.0319149	1	77.6913	1.35e-17	1995	4.14823e-10	0.57754	8.96815	0.06	2.94657e-16	0.521755	2.55588	0.2	0.0150913	0.604282	8.43557	0.07	3.404e-14	0.0875282	0.607625	0.14	0.544174	ENSG00000237440.8	chr19_20579864_G_A_b38	14055	113	143	0.35396	0.841032	-0.00790366	0.039342	G	A
rs28705249:102386783:G:A	7	102386783	ENSG00000222011	FAM185A	2635	ENSG00000267645	AC105052.3	102277496	102312088	74695	protein_coding	A	G	0.130841	0	G	0.148352	0.0319149	1	75.6482	3.74e-17	731	4.22172e-10	-1.03311	-9.08272	0.11	1.41832e-16	-0.893426	-3.67376	0.24	0.000792989	-1.08733	-7.88363	0.14	7.62879e-13	-0.0594288	-0.233635	0.25	0.815524	-	-	-	-	-	-	-	-	-	-	-
rs111997259:83667973:C:G	15	83667973	ENSG00000259805|ENSG00000169609	RP11-382A20.5|C15orf40	0	ENSG00000169612	RAMAC	83654962	83659809	8164	protein_coding	C	G	0.0140187	0	G	0.175532	0	0	75.8897	3.32e-17	875	4.47853e-10	0.847973	9.09296	0.09	1.32835e-16	1.06114	3.78629	0.28	0.000576548	0.831647	7.84562	0.11	9.42557e-13	0.238815	0.988195	0.24	0.324334	ENSG00000169612.3	chr15_82999221_C_G_b38	13014	8	8	0.019802	0.357015	-0.200296	0.21684	C	G
rs113543720:52952928:CA:C	13	52952928	ENSG00000136114	THSD1	0	ENSG00000136108	CKAP2	53029564	53050763	76636	protein_coding	C	CA	0.382075	0.00934579	CA	0.596774	0.0106383	1	75.8629	3.36e-17	945	4.9021e-10	-0.519888	-7.86792	0.07	2.70706e-13	-0.282807	-1.70548	0.17	0.0969669	-0.606891	-8.54132	0.07	1.86165e-14	0.34336	2.41178	0.14	0.0168417	-	-	-	-	-	-	-	-	-	-	-
rs2021171:72110541:G:A	16	72110541	ENSG00000140830|ENSG00000261701	TXNL4B|HPR	0	ENSG00000140830	TXNL4B	72078188	72128330	0	protein_coding	G	A	0.0140187	0	A	0.202128	0	0	76.151	2.91e-17	1110	4.98558e-10	-1.1636	-9.1095	0.13	1.19485e-16	-1.5926	-3.8484	0.41	0.000482909	-1.05484	-7.83203	0.13	1.01644e-12	-0.187611	-0.563048	0.33	0.574077	ENSG00000140830.8	chr16_72076642_G_A_b38	-17754	18	19	0.0470297	0.0201015	-0.410332	0.174785	G	A
rs9535526	13	51484445	ENSG00000233672|ENSG00000136104	RNASEH2B-AS1|RNASEH2B	0	ENSG00000136104	RNASEH2B	51483883	51598256	0	protein_coding	T	C	0.401869	0	C	0.340426	0	1	76.8422	2.06e-17	1575	5.00707e-10	0.598345	9.40054	0.06	1.83343e-17	0.579673	5.2695	0.11	7.09511e-06	0.597299	7.00532	0.09	9.09798e-11	0.0747576	0.533507	0.14	0.594316	ENSG00000136104.19	chr13_50910309_C_T_b38	631	109	141	0.34901	6.65e-15	0.332104	0.0386332	C	T
rs4934742:35559191:T:C	10	35559191	ENSG00000108100	CCNY	0	ENSG00000271335	AL117336.2	35603480	35625329	44289	lncRNA	T	C	0.341346	0.0280374	C	0.626374	0.0319149	1	75.518	3.99e-17	840	5.17745e-10	-0.683912	-9.11604	0.08	1.14586e-16	-0.627368	-3.42237	0.18	0.00159673	-0.676751	-7.98783	0.08	4.26483e-13	-0.104627	-0.639833	0.16	0.523064	ENSG00000271335.5	chr10_35270263_T_C_b38	-66138	116	150	0.371287	6.31e-11	0.281226	0.0401536	T	C
rs1131123:31239378:T:G	6	31239378	ENSG00000204525	HLA-C	0	ENSG00000204525	HLA-C	31236526	31239907	0	protein_coding	T	G	0.565657	0.0747664	G	0.41954	0.0744681	1	77.3731	1.58e-17	4922	5.52733e-10	0.582808	8.38675	0.07	1.13744e-14	0.59105	3.55595	0.17	0.00110326	0.627008	8.04539	0.08	3.08938e-13	-0.0954008	-0.595859	0.16	0.55199	-	-	-	-	-	-	-	-	-	-	-
17:43965129:AT:A	17	43965129	-	-	-	ENSG00000265411	RN7SL656P	44397045	44397325	431916	misc_RNA	AT	A	0.234694	0.0841121	A	0.0697674	0.0851064	1	76.3251	2.67e-17	1365	5.61971e-10	-0.825912	-7.97223	0.1	1.44207e-13	-1.09793	-5.71377	0.19	1.84078e-06	-0.798523	-6.60892	0.12	7.25221e-10	-0.130092	-0.553937	0.23	0.580284	-	-	-	-	-	-	-	-	-	-	-
rs457581	21	27594480	ENSG00000273492	AP000230.1	4780	ENSG00000273492	AP000229.1	27543189	27589700	4780	lncRNA	G	A	0.272727	0.0747664	A	0.0597826	0.0212766	1	76.6804	2.23e-17	1673	5.76664e-10	-0.896786	-9.13255	0.1	1.03084e-16	-0.913875	-4.09692	0.22	0.000235644	-0.910206	-7.73923	0.12	1.70011e-12	0.212667	1.06578	0.2	0.287897	ENSG00000273492.5	chr21_26222161_G_A_b38	51290	72	87	0.215347	2.06e-27	0.862103	0.0654263	G	A
rs12983375	19	16831060	ENSG00000188039	NWD1	0	ENSG00000188039	NWD1	16830786	16928774	0	protein_coding	C	T	0.439252	0	T	0.382979	0	1	75.8581	3.37e-17	1199	6.23454e-10	0.728439	9.24121	0.08	5.12934e-17	0.728402	4.07157	0.18	0.000253683	0.72934	7.69938	0.09	2.11879e-12	0.0640245	0.337	0.19	0.736495	ENSG00000188039.13	chr19_16720249_C_T_b38	273	136	169	0.418317	3.41e-18	-0.422702	0.0429731	C	T
rs1388698	12	22036979	ENSG00000069431|ENSG00000257022	ABCC9|RP11-729I10.2	0	ENSG00000069431	ABCC9	21950335	22095463	0	protein_coding	T	C	0.462264	0.00934579	C	0.0967742	0.0106383	1	76.125	2.95e-17	1562	7.10729e-10	-0.620656	-8.79234	0.07	8.98638e-16	-0.587478	-3.83561	0.15	0.000500902	-0.647013	-7.83665	0.08	9.9068e-13	0.0740108	0.556814	0.13	0.57832	ENSG00000069431.11	chr12_21884045_T_C_b38	-58484	125	167	0.413366	7.09e-12	0.334582	0.0452302	T	C
rs7209037:64188433:C:T	17	64188433	ENSG00000154240	CEP112	231	ENSG00000154240	CEP112	63631655	64188251	182	protein_coding	C	T	0.469388	0.0841121	T	0.223529	0.0957447	1	76.6683	2.25e-17	2189	7.59095e-10	-0.576585	-8.3432	0.07	1.48929e-14	-0.792311	-6.1562	0.13	4.81024e-07	-0.525858	-6.22652	0.08	5.07584e-09	-0.251524	-1.62079	0.16	0.106747	ENSG00000154240.16	chr17_66192315_C_T_b38	236	137	175	0.433168	0.000381389	0.188271	0.0518832	C	T
rs3120066:20919667:C:T	14	20919667	ENSG00000092094|ENSG00000258515	OSGEP|RP11-203M5.7	0	ENSG00000092094	OSGEP	20914560	20923248	0	protein_coding	T	C	0.441748	0.0373832	C	0.349462	0.0106383	1	76.3342	2.66e-17	1877	7.69243e-10	0.59617	8.79032	0.07	9.10191e-16	0.62747	4.02325	0.16	0.000291877	0.61403	7.75549	0.08	1.55379e-12	-0.0371915	-0.248822	0.15	0.803772	ENSG00000092094.10	chr14_20451508_C_T_b38	-3597	139	174	0.430693	9.14e-26	0.578302	0.0459548	C	T
rs41270835:28833438:G:T	1	28833438	ENSG00000180198|ENSG00000242125	RCC1|SNHG3	0	ENSG00000200087	SNORA73B	28835071	28835274	1633	snoRNA	G	T	0.00934579	0	T	0.301075	0.0106383	0	74.8235	5.65e-17	882	7.69354e-10	1.02701	8.6274	0.12	2.53781e-15	0.838472	2.14583	0.39	0.038901	1.1079	8.37967	0.13	4.67848e-14	-0.355515	-1.40798	0.25	0.160798	ENSG00000200087.1	chr1_28506926_G_T_b38	-1633	18	23	0.0569307	0.420314	0.170818	0.211426	G	T
rs12498539:120468370:C:T	4	120468370	ENSG00000245958|ENSG00000138735	RP11-33B1.1|PDE5A	0	ENSG00000283050	GTF2IP12	120326678	120375793	92577	transcribed_unprocessed_pseudogene	C	T	0.336449	0	T	0.271739	0.0212766	1	75.7791	3.51e-17	1475	7.97867e-10	-0.510433	-8.50769	0.06	5.3639e-15	-0.598092	-4.52644	0.13	6.6457e-05	-0.522445	-7.43576	0.07	8.99011e-12	0.090759	0.649725	0.14	0.516667	ENSG00000283050.1	chr4_119547215_C_T_b38	92577	95	107	0.264851	4.18e-20	-0.631325	0.0599041	C	T
rs12868462:44453480:C:T	13	44453480	ENSG00000151773|ENSG00000179630	CCDC122|LACC1	0	ENSG00000179630	LACC1	44453420	44468068	0	protein_coding	C	T	0.551887	0.00934579	T	0.17033	0.0319149	1	75.5483	3.93e-17	1334	8.09879e-10	-0.412583	-8.29967	0.05	1.9485e-14	-0.276593	-3.03293	0.09	0.00454136	-0.48399	-8.14553	0.06	1.75982e-13	-0.0135245	-0.140252	0.1	0.888612	ENSG00000179630.10	chr13_43879344_C_T_b38	60	142	199	0.492574	8.29e-05	0.192709	0.0477198	C	T
rs4096824:95616009:A:C	2	95616009	-	AC103563.2	2897	ENSG00000229089	ANKRD20A8P	95456848	95523027	92982	transcribed_unprocessed_pseudogene	C	A	0.567961	0.0373832	A	0.241573	0.0531915	1	71.4199	3.1e-16	171	8.17933e-10	0.433293	8.29505	0.05	2.00478e-14	0.607906	5.28593	0.12	6.75025e-06	0.413215	6.59386	0.06	7.8387e-10	0.0775695	0.680257	0.11	0.497183	ENSG00000229089.6	chr2_94950264_A_C_b38	92982	145	193	0.477723	9.68e-12	0.394052	0.0536716	A	C
rs7859380	9	95616149	ENSG00000187984|ENSG00000127081	ANKRD19P|ZNF484	0	ENSG00000127081	ZNF484	95606464	95640320	0	protein_coding	T	C	0.61215	0	C	0.382979	0	1	74.7446	5.88e-17	926	8.40237e-10	-0.668312	-8.57279	0.08	3.5725e-15	-0.704048	-5.1018	0.14	1.1793e-05	-0.669278	-6.9797	0.1	1.04218e-10	-0.173452	-0.944036	0.18	0.346369	ENSG00000127081.13	chr9_92853867_C_T_b38	-24171	130	164	0.405941	0.543272	-0.0310465	0.0509661	C	T
rs10783294	12	49312432	ENSG00000272822|ENSG00000139537	RP11-302B13.5|CCDC65	0	ENSG00000134285	FKBP11	49315301	49320257	2869	protein_coding	C	T	0.406542	0	T	0.172043	0.0106383	1	74.9225	5.38e-17	1112	9.23105e-10	0.509949	8.20097	0.06	3.57605e-14	0.462918	2.49582	0.19	0.0174287	0.557096	8.28815	0.07	7.86364e-14	-0.191236	-1.36848	0.14	0.172803	ENSG00000134285.10	chr12_48918649_C_T_b38	-7178	117	148	0.366337	6.58e-07	-0.242652	0.0468619	C	T
rs72832062:81877470:T:C	16	81877470	ENSG00000197943	PLCG2	0	ENSG00000197943	PLCG2	81772702	81996290	0	protein_coding	T	C	0.275701	0	C	0.125	0.0212766	1	76.0674	3.04e-17	2713	1.06182e-09	-0.819186	-9.02112	0.09	2.10223e-16	-0.795631	-3.86577	0.21	0.000459482	-0.812388	-7.81813	0.1	1.09803e-12	-0.0073669	-0.034285	0.21	0.972686	ENSG00000197943.9	chr16_81843865_T_C_b38	64607	102	125	0.309406	5.44e-08	0.32506	0.0569934	T	C
rs114041543:19998905:C:A	1	19998905	ENSG00000158748	HTR6	0	ENSG00000158748	HTR6	19991368	20007459	0	protein_coding	C	A	0.5	0.0560748	A	0.151685	0.0531915	1	75.3116	4.43e-17	1589	1.08586e-09	0.439036	9.38148	0.05	2.07423e-17	0.378058	3.44808	0.11	0.0014877	0.440814	7.96382	0.06	4.8775e-13	-0.00897714	-0.0926104	0.1	0.926312	-	-	-	-	-	-	-	-	-	-	-
rs1786342	8	101676363	ENSG00000174226	SNX31	720	ENSG00000174226	SNX31	101585117	101675643	720	protein_coding	C	T	0.626168	0	T	0.319149	0	1	74.9919	5.2e-17	1552	1.24442e-09	0.633251	8.36543	0.08	1.29795e-14	0.774493	5.57408	0.14	2.81396e-06	0.590504	6.62733	0.09	6.59417e-10	0.0999017	0.617423	0.16	0.537707	ENSG00000174226.8	chr8_100664135_T_C_b38	720	133	176	0.435644	3.64e-13	0.584903	0.0738782	T	C
rs71627068:73980960:C:T	5	73980960	ENSG00000049860	HEXB	0	ENSG00000049860	HEXB	73935848	74018472	0	protein_coding	T	C	0.490566	0.00934579	C	0.48913	0.0212766	1	74.8977	5.45e-17	1757	1.47678e-09	-0.496508	-8.64131	0.06	2.32574e-15	-0.5844	-3.98717	0.15	0.000324003	-0.495616	-7.68115	0.06	2.34289e-12	0.0869783	0.627139	0.14	0.531333	ENSG00000049860.13	chr5_74685135_C_T_b38	45112	145	188	0.465347	4.99e-18	-0.333458	0.0341135	C	T
rs1836768	1	242311490	ENSG00000180287|ENSG00000272865	PLD5|RP11-561I11.4	0	ENSG00000224525	AL591686.1	242366857	242374129	55367	lncRNA	G	A	0.584906	0.00934579	A	0.317204	0.0106383	1	74.8929	5.46e-17	1914	1.61255e-09	0.563366	8.93043	0.06	3.74551e-16	0.525714	3.05402	0.17	0.00429738	0.582039	8.09728	0.07	2.30865e-13	-0.155303	-1.02413	0.15	0.307098	ENSG00000224525.2	chr1_242148188_A_G_b38	-55367	140	180	0.445545	4.49e-22	0.655351	0.0582324	A	G
rs8536	14	76549752	ENSG00000119650	IFT43	0	ENSG00000119650	IFT43	76368479	76550928	0	protein_coding	G	A	0.364486	0	A	0.0957447	0	1	74.2626	7.48e-17	1427	1.64767e-09	0.600714	8.40605	0.07	1.00916e-14	0.556243	3.29281	0.17	0.00227364	0.668784	7.96367	0.08	4.88163e-13	-0.20086	-1.25565	0.16	0.21081	ENSG00000119650.12	chr14_76083409_G_A_b38	97656	119	145	0.358911	0.826118	0.0097299	0.044219	G	A
rs7721760:57410603:A:G	5	57410603	ENSG00000248132	CTD-2037L6.2	0	ENSG00000286853	AC008786.1	57410425	57441823	0	lncRNA	A	G	0.186916	0	G	0.252688	0.0106383	1	74.5393	6.52e-17	1762	1.77162e-09	-0.708058	-9.04588	0.08	1.79484e-16	-0.478037	-2.4072	0.2	0.0214852	-0.733596	-8.29124	0.09	7.72713e-14	0.0237739	0.109651	0.22	0.912804	-	-	-	-	-	-	-	-	-	-	-
rs2545225:21042460:A:G	19	21042460	-	CTD-2542C24.3	12237	ENSG00000105750	ZNF85	21106028	21133503	63568	protein_coding	A	G	0.121495	0	G	0.111702	0	1	74.7025	6.01e-17	2159	2.0007e-09	-1.11018	-8.54748	0.13	4.18474e-15	-1.07381	-4.2521	0.25	0.000149655	-1.19779	-7.52477	0.16	5.53094e-12	-0.111804	-0.373574	0.3	0.709145	ENSG00000105750.14	chr19_20859654_A_G_b38	-63568	52	56	0.138614	3.5e-10	0.673721	0.100741	A	G
12:132586041:G:A	12	132586041	-	-	-	ENSG00000185684	EP400P1	132568828	132616184	0	transcribed_unprocessed_pseudogene	G	A	0.088785	0	A	0.164894	0	1	72.847	1.52e-16	974	2.28243e-09	-0.802707	-8.32144	0.1	1.70361e-14	-1.00598	-5.07168	0.2	1.2918e-05	-0.786703	-6.86477	0.11	1.9116e-10	-0.0917789	-0.430374	0.21	0.667419	-	-	-	-	-	-	-	-	-	-	-
rs35637205:33561165:C:CT	17	33561165	ENSG00000266947	RP11-799D4.4	0	ENSG00000166750	SLFN5	33570090	33600674	8925	protein_coding	CT	C	0.509524	0.0186916	C	0.380435	0.0212766	1	73.2739	1.23e-16	1272	2.4078e-09	0.684462	9.24123	0.07	5.12865e-17	0.635746	4.23531	0.15	0.00015722	0.659595	7.43882	0.09	8.84131e-12	-0.0713035	-0.389535	0.18	0.697323	-	-	-	-	-	-	-	-	-	-	-
rs10137343:23382640:A:T	14	23382640	ENSG00000100461	RBM23	0	ENSG00000100461	RBM23	23362413	23388391	0	protein_coding	A	T	0.588785	0	T	0.423913	0.0212766	1	73.4207	1.14e-16	1672	2.94101e-09	-0.560942	-8.68388	0.06	1.78016e-15	-0.423385	-2.72334	0.16	0.0100115	-0.604494	-8.12429	0.07	1.98326e-13	0.33856	2.1887	0.15	0.0298575	-	-	-	-	-	-	-	-	-	-	-
rs149877493:32775779:C:T	10	32775779	-	-	-	ENSG00000216937	CCDC7	32735068	33171802	0	protein_coding	C	T	0.188679	0.00934579	T	0.0989011	0.0319149	1	73.9671	8.67e-17	2740	3.03467e-09	0.528408	9.65115	0.05	3.59193e-18	0.46899	2.84692	0.16	0.00733691	0.524353	8.11555	0.06	2.08325e-13	0.123615	0.810262	0.15	0.41882	-	-	-	-	-	-	-	-	-	-	-
rs11077602:70357530:C:T	17	70357530	ENSG00000227036	LINC00511	0	ENSG00000234899	SOX9-AS1	70030248	70233344	124186	lncRNA	C	T	0.47619	0.0186916	T	0.11236	0.0531915	1	73.3944	1.16e-16	1848	3.29362e-09	-0.696777	-8.22162	0.08	3.15017e-14	-0.96955	-5.84657	0.17	1.22985e-06	-0.624517	-6.26195	0.1	4.24906e-09	-0.233073	-1.28669	0.18	0.199792	ENSG00000234899.9	chr17_72361389_C_T_b38	124186	147	198	0.490099	0.00276087	0.170974	0.0562444	C	T
rs141178189:296273:AG:A	11	296273	ENSG00000142102	ATHL1	167	ENSG00000142102	PGGHG	289126	296107	166	protein_coding	AG	A	0.207921	0.0560748	A	0.154762	0.106383	0	71.7217	2.67e-16	805	3.31134e-09	-0.5407	-5.26702	0.1	3.75256e-07	-0.939644	-7.89157	0.12	2.80735e-09	-0.409464	-3.07324	0.13	0.00253934	-0.494399	-2.23524	0.22	0.0265847	-	-	-	-	-	-	-	-	-	-	-
rs144073979:18886814:G:A	22	18886814	-	DGCR6	6727	ENSG00000183628	DGCR6	18893541	18901751	6727	protein_coding	G	A	0.06	0.0654206	A	0.0388889	0.0425532	0	72.2485	2.05e-16	1104	3.48949e-09	1.6272	9.26997	0.18	4.26178e-17	1.27981	3.83199	0.33	0.000506104	1.66485	7.58712	0.22	3.93028e-12	-0.160479	-0.417903	0.38	0.676497	-	-	-	-	-	-	-	-	-	-	-
rs1818950	15	84722521	ENSG00000259609	RP11-342A23.1	0	ENSG00000259726	CSPG4P11	84855504	84866136	132983	unprocessed_pseudogene	A	G	0.32243	0	G	0.0531915	0	1	71.8824	2.46e-16	992	3.76551e-09	0.598837	8.09497	0.07	6.83913e-14	0.492183	2.38062	0.21	0.0228592	0.646407	8.13726	0.08	1.84368e-13	-0.0390036	-0.226566	0.17	0.821009	-	-	-	-	-	-	-	-	-	-	-
rs66810906:74356513:TTC:T	14	74356513	ENSG00000258653|ENSG00000119725	RP5-1021I20.4|ZNF410	0	ENSG00000140043	PTGR2	74318547	74353530	2983	protein_coding	T	TTC	0.366667	0.0186916	TTC	0.569892	0.0106383	1	72.7371	1.6e-16	1593	3.94389e-09	-0.68942	-8.58029	0.08	3.4087e-15	-0.929533	-4.42112	0.21	9.08713e-05	-0.657729	-7.2932	0.09	1.94755e-11	-0.0905334	-0.430774	0.21	0.667129	-	-	-	-	-	-	-	-	-	-	-
rs1548410	22	21304463	ENSG00000099942	CRKL	0	ENSG00000099942	CRKL	21271695	21308035	0	protein_coding	C	T	0.228972	0	T	0.319149	0	1	71.4882	3e-16	890	4.11428e-09	-0.568929	-9.84799	0.06	9.88851e-19	-0.46503	-3.69391	0.13	0.000749166	-0.573508	-7.60547	0.08	3.55354e-12	-0.108251	-0.778095	0.14	0.437496	ENSG00000099942.12	chr22_20950175_T_C_b38	32749	75	85	0.210396	0.219334	-0.0586658	0.0475769	T	C
rs526779:40811997:G:T	17	40811997	ENSG00000037042	TUBG2	0	ENSG00000131462	TUBG1	40761701	40767256	44741	protein_coding	T	G	0.443925	0	G	0.25	0	1	70.7617	4.31e-16	638	4.24103e-09	0.655349	8.20283	0.08	3.5354e-14	0.906997	5.11836	0.18	1.12164e-05	0.589331	6.67564	0.09	5.13437e-10	0.457717	2.4739	0.19	0.0142565	-	-	-	-	-	-	-	-	-	-	-
rs4281040:149573340:C:T	7	149573340	ENSG00000204934|ENSG00000171130	ATP6V0E2-AS1|ATP6V0E2	0	ENSG00000204934	ATP6V0E2-AS1	149564786	149577699	0	lncRNA	T	C	0.379808	0.0280374	C	0.30814	0.0851064	1	71.1935	3.47e-16	810	4.33882e-09	0.72199	8.36099	0.09	1.33408e-14	0.473624	2.111	0.22	0.0419867	0.77438	8.16928	0.09	1.53933e-13	-0.128316	-0.645935	0.2	0.519114	ENSG00000204934.10	chr7_149876251_C_T_b38	4455	131	174	0.430693	1.58e-09	0.392857	0.0613621	C	T
18:13091470:G:GT	18	13091470	-	-	-	ENSG00000101639	CEP192	12991361	13125051	0	protein_coding	GT	G	0.303738	0	G	0.132979	0	1	72.5488	1.76e-16	1631	4.43667e-09	-0.507669	-9.09911	0.06	1.27707e-16	-0.339092	-1.90199	0.18	0.0654282	-0.515825	-8.30248	0.06	7.25037e-14	0.244563	1.4773	0.17	0.141277	ENSG00000101639.18	chr18_13091471_G_GT_b38	100109	111	140	0.346535	4.89e-46	-0.853447	0.0423158	G	GT
rs56195574:45806160:G:A	21	45806160	ENSG00000142185	TRPM2	0	ENSG00000142185	TRPM2	45770046	45862964	0	protein_coding	G	A	0.158416	0.0560748	A	0.203297	0.0319149	1	72.4558	1.85e-16	1634	4.65627e-09	0.586862	8.39135	0.07	1.10548e-14	0.915144	5.30247	0.17	6.41974e-06	0.520129	6.6588	0.08	5.60296e-10	0.216314	1.25238	0.17	0.211996	ENSG00000142185.16	chr21_44386277_G_A_b38	36114	80	91	0.225248	1.01e-27	-0.551953	0.0415374	G	A
12:11198678:T:C	12	11198678	-	-	-	ENSG00000231887	PRH1	10977559	11324207	0	protein_coding	T	C	0.556075	0	C	0.324468	0	1	72.3686	1.93e-16	1668	4.96501e-09	0.549682	8.98794	0.06	2.59759e-16	0.733842	4.88617	0.15	2.26156e-05	0.495594	6.96376	0.07	1.134e-10	0.104777	0.771691	0.14	0.441272	-	-	-	-	-	-	-	-	-	-	-
rs4976060:68283594:T:C	5	68283594	ENSG00000249352	7SK	0	ENSG00000249335	AC093523.2	68088436	68303012	0	lncRNA	C	T	0.242991	0	T	0.516304	0.0212766	1	71.8723	2.47e-16	1315	5.01662e-09	0.576424	8.0993	0.07	6.66104e-14	0.248291	1.34753	0.18	0.18647	0.637997	8.36998	0.08	4.9434e-14	-0.221958	-1.4939	0.15	0.136887	ENSG00000249335.1	chr5_68987767_T_C_b38	25609	73	85	0.210396	0.0133288	0.198364	0.0792708	T	C
rs28754733	1	29768026	ENSG00000189171	S100A13	0	ENSG00000189171	S100A13	153591263	153603836	123823237	protein_coding	T	C	0.5	0.046729	C	0.213483	0.0531915	1	70.904	4.01e-16	861	5.33029e-09	-0.509437	-8.67281	0.06	1.90835e-15	-0.235738	-1.64139	0.14	0.109674	-0.552224	-8.25893	0.07	9.27821e-14	0.209927	1.70863	0.12	0.0891785	ENSG00000189171.14	chr1_153625618_T_C_b38	-5742	135	174	0.430693	2.75e-13	0.301487	0.0378504	T	C
rs4375319:31662225:A:G	1	31662225	ENSG00000084628	NKAIN1	0	ENSG00000084628	NKAIN1	31652592	31712734	0	protein_coding	G	A	0.254717	0.00934579	A	0.557471	0.0744681	1	71.2494	3.38e-16	1048	5.45902e-09	0.600897	8.41819	0.07	9.3592e-15	0.839126	4.85358	0.17	2.49476e-05	0.564877	6.90595	0.08	1.539e-10	-0.0215037	-0.126101	0.17	0.899788	ENSG00000084628.9	chr1_31189378_A_G_b38	-50176	88	111	0.274752	5.06e-13	0.566209	0.0720349	A	G
rs738442:38457329:T:C	22	38457329	ENSG00000100151|ENSG00000233739	PICK1|RP5-1039K5.13	0	ENSG00000100151	PICK1	38452318	38471708	0	protein_coding	C	T	0.367925	0.00934579	T	0.0659341	0.0319149	1	71.168	3.52e-16	1064	5.7727e-09	-0.725394	-8.5793	0.08	3.42999e-15	-0.56042	-2.54193	0.22	0.0156068	-0.813702	-8.04404	0.1	3.11293e-13	0.0509461	0.302376	0.17	0.762701	ENSG00000100151.15	chr22_38061322_T_C_b38	5011	115	143	0.35396	0.000130873	-0.163725	0.0417764	T	C
rs11602584:34897445:T:C	11	34897445	ENSG00000149089	APIP	0	ENSG00000110435	PDHX	34937376	35042138	39931	protein_coding	T	C	0.32381	0.0186916	C	0.0585106	0	1	72.3333	1.96e-16	1923	5.82599e-09	-0.714245	-8.31546	0.09	1.76759e-14	-0.854176	-5.69562	0.15	1.94515e-06	-0.664021	-6.31611	0.11	3.23477e-09	-0.34312	-1.71475	0.2	0.0880477	ENSG00000110435.11	chr11_34875898_T_C_b38	-39931	106	129	0.319307	0.00318296	0.125727	0.0419895	T	C
rs7270101	20	3193893	ENSG00000125877	ITPA	0	ENSG00000125877	ITPA	3189514	3204516	0	protein_coding	A	C	0.130841	0	C	0.0645161	0.0106383	1	71.5406	2.92e-16	1311	5.9038e-09	0.85463	8.88998	0.1	4.84257e-16	0.692204	2.52145	0.27	0.0163934	0.850244	8.07359	0.11	2.63724e-13	-0.156988	-0.699098	0.22	0.48536	ENSG00000125877.12	chr20_3213247_A_C_b38	4379	49	51	0.126238	1.76e-23	-0.726037	0.061728	A	C
rs2106760	7	24835787	ENSG00000070882	OSBPL3	371	ENSG00000105928	GSDME	24737974	24797559	38228	protein_coding	T	C	0.490099	0.0560748	C	0.211957	0.0212766	1	72.17	2.13e-16	2013	6.61759e-09	0.647118	8.6788	0.07	1.8379e-15	0.919935	5.2771	0.17	6.93334e-06	0.558302	6.65749	0.08	5.64111e-10	0.0919781	0.580509	0.16	0.56227	ENSG00000105928.13	chr7_24796168_C_T_b38	38055	135	176	0.435644	1.99e-14	0.607039	0.0721622	C	T
rs11252770	10	4878972	ENSG00000165568	AKR1E2	0	ENSG00000165568	AKR1E2	4828821	4890254	0	protein_coding	G	A	0.228571	0.0186916	A	0.182796	0.0106383	1	72.3843	1.91e-16	2384	6.69594e-09	0.743973	8.5366	0.09	4.47877e-15	0.946747	4.6571	0.2	4.49944e-05	0.714127	7.1201	0.1	4.93687e-11	0.252071	1.14235	0.22	0.254769	ENSG00000165568.17	chr10_4836780_G_A_b38	50151	68	75	0.185644	0.864616	0.0213903	0.125257	G	A
rs10736319:86004238:T:C	10	86004238	ENSG00000148604	RGR	571	ENSG00000148604	RGR	85990422	86019716	0	protein_coding	C	T	0.537736	0.00934579	T	0.166667	0.0106383	1	71.6683	2.74e-16	1651	6.97505e-09	0.671378	8.44179	0.08	8.0839e-15	0.466043	2.68085	0.17	0.0111238	0.726848	8.03003	0.09	3.36731e-13	-0.185958	-1.21306	0.15	0.226639	ENSG00000148604.13	chr10_84244482_T_C_b38	-571	150	198	0.490099	1.54e-18	0.655973	0.0658369	T	C
rs7941887:671864:A:C	11	671864	ENSG00000177030|ENSG00000255158	DEAF1|RP11-754B17.1	0	ENSG00000177042	TMEM80	695428	705028	23564	protein_coding	A	C	0.560606	0.0747664	C	0.317204	0.0106383	1	71.0232	3.78e-16	1204	7.02251e-09	0.822392	9.035	0.09	1.92398e-16	0.483314	2.42941	0.2	0.020395	0.807287	8.06977	0.1	2.6944e-13	-0.0311431	-0.162104	0.19	0.871399	-	-	-	-	-	-	-	-	-	-	-
rs2366125:112539061:A:G	1	112539061	ENSG00000231437	RP11-88H9.2	0	ENSG00000231437	LINC01750	112532392	112541464	0	lncRNA	A	G	0.133333	0.0186916	G	0.172043	0.0106383	1	71.5491	2.91e-16	1688	7.56904e-09	-0.710566	-7.61197	0.09	1.24799e-12	-0.803495	-5.83582	0.14	1.27064e-06	-0.700725	-6.1231	0.11	8.50228e-09	-0.116457	-0.564856	0.21	0.572849	ENSG00000231437.3	chr1_111996439_A_G_b38	6669	42	48	0.118812	8.18e-27	0.758558	0.0585255	A	G
rs67598844:2069598:GAC:G	8	2069598	ENSG00000036448	MYOM2	0	ENSG00000036448	MYOM2	1993161	2113475	0	protein_coding	GAC	G	0.401869	0	G	0.349462	0.0106383	1	72.1257	2.18e-16	2906	7.62008e-09	-0.702337	-8.30937	0.08	1.83531e-14	-0.470865	-2.60612	0.18	0.0133611	-0.761089	-8.08294	0.09	2.50238e-13	0.305829	1.56721	0.2	0.118755	-	-	-	-	-	-	-	-	-	-	-
rs2317131:41885151:C:T	19	41885151	ENSG00000255730|ENSG00000142046|ENSG00000248098	CTC-435M10.3|TMEM91|BCKDHA	0	ENSG00000105341	DMAC2	41937223	41946622	52072	protein_coding	T	C	0.416667	0.046729	C	0.39011	0.0319149	1	70.5721	4.74e-16	1057	7.72496e-09	0.560206	8.18081	0.07	4.04651e-14	0.722649	4.97671	0.15	1.72118e-05	0.554367	6.7679	0.08	3.17596e-10	0.198645	1.13458	0.18	0.258002	ENSG00000105341.18	chr19_41379246_C_T_b38	-61471	145	175	0.433168	3.02e-14	0.551682	0.0661339	C	T
rs76556748:238321:C:G	3	238321	ENSG00000224318|ENSG00000134121	CHL1-AS2|CHL1	0	ENSG00000224318	CHL1-AS2	151390	239024	0	lncRNA	C	G	0.0865385	0.0280374	G	0.0322581	0.0106383	0	70.7274	4.38e-16	1177	7.95959e-09	-1.27713	-8.5619	0.15	3.82405e-15	-1.72044	-4.10758	0.42	0.000228443	-1.20676	-7.33861	0.16	1.52352e-11	-0.695803	-1.29179	0.54	0.198025	ENSG00000224318.5	chr3_196638_C_G_b38	-651	40	43	0.106436	6.99e-10	0.614331	0.093684	C	G
rs80196568:651830:G:A	4	651830	ENSG00000133256	PDE6B	0	ENSG00000242686	PDE6B-AS1	646639	650002	1828	lncRNA	G	A	0.0833333	0.046729	A	0.272727	0.0638298	1	70.7799	4.27e-16	1382	9.10379e-09	0.942087	8.76681	0.11	1.05586e-15	0.912537	4.3371	0.21	0.000116511	0.926446	7.20899	0.13	3.06577e-11	-0.0331262	-0.149838	0.22	0.881054	ENSG00000242686.4	chr4_658041_G_A_b38	1828	49	52	0.143646	3.44e-28	-0.8779	0.0652403	G	A
rs3758403:27443623:C:G	10	27443623	ENSG00000136758	YME1L1	0	ENSG00000120539	MASTL	27443753	27476882	130	protein_coding	G	C	0.317757	0	C	0.468085	0	1	70.9546	3.91e-16	1594	9.62189e-09	0.677215	8.32009	0.08	1.71787e-14	0.984687	5.36401	0.18	5.32624e-06	0.614882	6.49477	0.09	1.30431e-09	0.294842	1.50643	0.2	0.133644	ENSG00000120539.14	chr10_27154694_C_G_b38	-573	134	170	0.420792	3.7e-07	0.258671	0.0487851	C	G
rs2388546:31041279:T:G	13	31041279	ENSG00000189403	HMGB1	0	ENSG00000189403	HMGB1	31030841	31191734	0	protein_coding	T	G	0	0	G	0.271277	0	0	71.4533	3.05e-16	2079	9.78011e-09	0.774154	8.15467	0.09	4.74886e-14	0.649059	3.31629	0.2	0.00213342	0.897249	7.77531	0.12	1.39231e-12	0.028146	0.162921	0.17	0.870757	ENSG00000189403.14	chr13_30467142_T_G_b38	-150455	7	8	0.019802	0.011251	-0.343424	0.133932	T	G
rs143417236:48743496:CGTGCATG:C	3	48743496	ENSG00000068745	IP6K2	0	ENSG00000213672	NCKIPSD	48711277	48723797	19699	protein_coding	C	CGTGCATG	0.34434	0.00934579	CGTGCATG	0.457447	0	1	68.158	1.58e-15	467	1.14119e-08	0.531765	8.24826	0.06	2.67438e-14	0.672154	5.23956	0.13	7.76952e-06	0.490795	6.38005	0.08	2.34048e-09	0.180907	1.23167	0.15	0.21962	-	-	-	-	-	-	-	-	-	-	-
rs147378830:61885230:G:C	20	61885230	ENSG00000101198	NKAIN4	0	ENSG00000101198	NKAIN4	61872136	61904046	0	protein_coding	G	C	0.117925	0.00934579	C	0.0212766	0	0	70.5799	4.47e-16	1616	1.17647e-08	-1.35597	-9.00265	0.15	2.36511e-16	-1.52087	-3.25729	0.47	0.00250261	-1.28845	-7.74403	0.17	1.65557e-12	0.200393	0.49389	0.41	0.621964	ENSG00000101198.14	chr20_63253878_G_C_b38	-18816	43	45	0.111386	4.69e-20	0.693498	0.0659177	G	C
rs67970313:72775725:C:T	2	72775725	ENSG00000144036	EXOC6B	0	ENSG00000144036	EXOC6B	72403113	73053170	0	protein_coding	C	T	0.158879	0	T	0.356383	0	1	70.1012	5.99e-16	1343	1.24209e-08	0.471524	8.64834	0.05	2.22533e-15	0.453959	4.25978	0.11	0.000146316	0.490583	7.20802	0.07	3.08174e-11	-0.0254577	-0.236694	0.11	0.813153	ENSG00000144036.15	chr2_72548596_C_T_b38	-277445	68	73	0.180693	0.993862	0.00044459	0.0577002	C	T
rs113960545:36894517:G:A	19	36894517	ENSG00000181007	ZFP82	0	ENSG00000267053	AC092296.2	36795466	36812176	82341	lncRNA	G	A	0.390476	0.0186916	A	0.119318	0.0638298	1	69.4874	8.15e-16	992	1.24706e-08	0.58521	8.26817	0.07	2.36596e-14	0.498182	3.22379	0.15	0.00273852	0.638602	7.6873	0.08	2.26486e-12	-0.0392389	-0.258017	0.15	0.796678	-	-	-	-	-	-	-	-	-	-	-
rs77344670:132436314:T:A	3	132436314	ENSG00000113971	NPHP3	0	ENSG00000113971	NPHP3	132399453	132441258	0	protein_coding	T	A	0.163551	0	A	0.123656	0.0106383	1	70.3881	5.19e-16	1587	1.27164e-08	0.794519	8.50718	0.09	5.38121e-15	1.08031	5.21513	0.21	8.36667e-06	0.699284	6.57195	0.11	8.77558e-10	0.491891	2.12726	0.23	0.0347092	ENSG00000113971.19	chr3_132717470_T_A_b38	-4972	60	68	0.168317	1.19e-33	-0.805921	0.0521971	T	A
rs12476639:88312096:G:C	2	88312096	ENSG00000238889|ENSG00000238945|ENSG00000238983|ENSG00000238395|ENSG00000238330|ENSG00000238409|ENSG00000238947|ENSG00000238465|ENSG00000238979|ENSG00000238951|ENSG00000238428|ENSG00000238736|ENSG00000238717|ENSG00000239059|ENSG00000238484|ENSG00000238747|ENSG00000238673|ENSG00000238841|ENSG00000238453|ENSG00000238624	snoU13	1375	ENSG00000287670	AC108479.1	88316299	88320970	4203	lncRNA	C	G	0.298969	0.0934579	G	0.247126	0.0744681	1	68.9774	1.05e-15	810	1.31402e-08	0.76866	7.96653	0.1	1.49266e-13	0.690376	3.94739	0.17	0.000363427	0.832103	7.30722	0.11	1.80546e-11	-0.314654	-1.45208	0.22	0.148154	-	-	-	-	-	-	-	-	-	-	-
rs2294397:50613714:A:G	22	50613714	ENSG00000073150	PANX2	0	ENSG00000273253	AL022328.4	50637519	50639266	23805	lncRNA	G	A	0.14	0.0654206	A	0.0271739	0.0212766	0	70.1106	5.97e-16	1488	1.36975e-08	-1.25744	-8.44739	0.15	7.80704e-15	-0.832133	-2.28874	0.36	0.0282441	-1.35778	-8.05433	0.17	2.93826e-13	0.561596	1.74364	0.32	0.0828646	ENSG00000273253.2	chr22_50175285_A_G_b38	-25552	47	48	0.118812	7.88e-16	-0.878247	0.098121	A	G
rs7652066	3	194302369	ENSG00000231770	TMEM44-AS1	2371	ENSG00000231770	TMEM44-AS1	194304733	194310989	2364	lncRNA	G	A	0.182243	0	A	0.382353	0.0957447	1	70.1803	5.76e-16	1621	1.44112e-08	-0.70361	-8.52934	0.08	4.68643e-15	-0.600428	-2.79372	0.21	0.00839411	-0.727499	-7.89781	0.09	7.04962e-13	0.0417301	0.214714	0.19	0.830225	ENSG00000231770.5	chr3_194581640_G_A_b38	-2371	87	96	0.237624	2.14e-13	0.66431	0.0829503	G	A
12:31054097:A:G	12	31054097	-	-	-	ENSG00000110900	TSPAN11	31079362	31149537	25265	protein_coding	A	G	0.127358	0.00934579	G	0.0159574	0	0	70.2121	5.67e-16	1681	1.47084e-08	-1.22048	-8.33606	0.15	1.55641e-14	-1.68253	-4.57036	0.37	5.8303e-05	-1.1497	-7.0231	0.16	8.27854e-11	-0.0215018	-0.0629085	0.34	0.949907	-	-	-	-	-	-	-	-	-	-	-
rs928046	9	140487108	ENSG00000165724	ZMYND19	2166	ENSG00000130653	PNPLA7	140354404	140444854	42254	protein_coding	C	T	0.432039	0.0373832	T	0.193548	0.0106383	1	67.9644	1.74e-15	601	1.6179e-08	0.456451	7.17548	0.06	1.59309e-11	0.752528	6.31083	0.12	3.01419e-07	0.413159	5.30452	0.08	4.23931e-07	0.252843	1.89373	0.13	0.0598046	ENSG00000130653.15	chr9_137592656_T_C_b38	42122	126	154	0.381188	7.84e-12	0.334924	0.0453866	T	C
rs7712617	5	139888590	ENSG00000131503|ENSG00000254996	ANKHD1|ANKHD1-EIF4EBP3	0	ENSG00000213523	SRA1	139916925	139937837	28335	protein_coding	C	A	0.476636	0	A	0.255435	0.0212766	1	67.8459	1.85e-15	590	1.68527e-08	-0.626393	-8.27079	0.08	2.32812e-14	-0.681832	-5.00099	0.14	1.59948e-05	-0.602584	-6.54492	0.09	1.00848e-09	-0.238386	-1.43688	0.17	0.152422	ENSG00000213523.10	chr5_140509005_C_A_b38	-49247	138	172	0.425743	1e-05	0.236959	0.0519618	C	A
rs2523713:30173330:G:A	6	30173330	ENSG00000234127	TRIM26	0	ENSG00000270604	HCG17	30201816	30293911	28486	lncRNA	G	A	0.238318	0	A	0.367021	0	1	70.4993	4.91e-16	3889	1.71845e-08	0.632088	8.68734	0.07	1.74177e-15	0.59141	3.93557	0.15	0.000376013	0.63645	7.41691	0.09	9.96089e-12	0.0160174	0.0927714	0.17	0.926184	ENSG00000270604.5	chr6_30205553_G_A_b38	-48911	81	90	0.222772	1.77e-06	-0.527334	0.106326	G	A
rs137920055:6041172:T:C	7	6041172	ENSG00000122512	PMS2	0	ENSG00000207217	NOVEL	6056508	6056642	15336	snoRNA	T	C	0.0952381	0.0186916	C	0.107527	0.0106383	1	68.9072	1.09e-15	1040	1.74737e-08	1.12412	8.70089	0.13	1.59957e-15	1.19116	3.9105	0.3	0.000404133	1.12028	7.32224	0.15	1.66465e-11	-0.0381396	-0.119278	0.32	0.905183	-	-	-	-	-	-	-	-	-	-	-
rs12613859:24151391:A:G	2	24151391	ENSG00000173960	UBXN2A	0	ENSG00000173960	UBXN2A	24150155	24227779	0	protein_coding	A	G	0.209524	0.0186916	G	0.228261	0.0212766	1	69.2021	9.4e-16	1218	1.76595e-08	0.511911	8.69584	0.06	1.65118e-15	0.658915	4.36907	0.15	0.00010601	0.500782	7.07907	0.07	6.14555e-11	0.24666	1.85934	0.13	0.0645502	ENSG00000173960.13	chr2_23928521_A_G_b38	1236	67	74	0.183168	0.651805	-0.0206531	0.0456831	A	G
rs10759883:98552763:C:T	9	98552763	ENSG00000175611	LINC00476	0	ENSG00000175611	LINC00476	98521513	98638331	0	lncRNA	T	C	0.476636	0	C	0.368132	0.0319149	1	69.3301	8.81e-16	1517	2.06309e-08	-0.755092	-8.61716	0.09	2.70596e-15	-0.800546	-3.69844	0.22	0.000739646	-0.759659	-7.46	0.1	7.87783e-12	0.0963871	0.453219	0.21	0.650917	ENSG00000175611.11	chr9_95790481_C_T_b38	-85219	137	182	0.450495	7.8e-14	-0.613918	0.0750408	C	T
rs4246	14	103811249	ENSG00000100664	EIF5	0	ENSG00000259775	AL138976.2	103798011	103798704	12545	lncRNA	A	C	0.121495	0	C	0.218085	0	1	68.5393	1.31e-15	1043	2.10635e-08	0.815253	8.9718	0.09	2.87876e-16	0.525917	2.91488	0.18	0.0061674	0.881196	7.74873	0.11	1.61307e-12	-0.166347	-0.849878	0.2	0.39648	ENSG00000259775.1	chr14_103344912_A_C_b38	12545	46	48	0.118812	3.34e-15	-0.678819	0.0779252	A	C
rs7203482:81390036:C:G	16	81390036	ENSG00000261609	GAN	0	ENSG00000261609	GAN	81348571	81413803	0	protein_coding	C	G	0.399038	0.0280374	G	0.382979	0	1	69.8431	6.82e-16	2520	2.38577e-08	-0.576846	-9.03105	0.06	1.97319e-16	-0.668989	-3.97527	0.17	0.000335332	-0.520791	-7.35121	0.07	1.42299e-11	-0.0182222	-0.119736	0.15	0.904821	ENSG00000261609.5	chr16_81356431_C_G_b38	41479	143	184	0.455446	0.391921	0.0383774	0.0447062	C	G
rs7789635	7	50473610	ENSG00000185811	IKZF1	811	ENSG00000132436	FIGNL1	50511826	50610233	38216	protein_coding	T	C	0.495327	0	C	0.218085	0	1	68.8885	1.1e-15	1473	2.49814e-08	-0.750469	-8.68015	0.09	1.82236e-15	-0.729467	-3.84614	0.19	0.000486047	-0.763428	-7.35498	0.1	1.39421e-11	-0.271123	-1.45004	0.19	0.148723	ENSG00000132436.11	chr7_50405912_T_C_b38	-44478	142	186	0.460396	2.47e-13	0.363913	0.0455792	T	C
rs6115458	20	25969265	ENSG00000226203	RP4-760C5.5	19341	ENSG00000125804	FAM182A	25965846	26067553	0	lncRNA	G	A	0.648515	0.0560748	A	0.277174	0.0212766	1	67.0378	2.77e-15	658	2.81533e-08	-0.634642	-8.31163	0.08	1.80996e-14	-0.522817	-3.1241	0.17	0.00357248	-0.660749	-7.56821	0.09	4.35994e-12	0.106225	0.664111	0.16	0.507437	ENSG00000125804.13	chr20_25988629_A_G_b38	-66026	127	164	0.405941	0.276819	-0.116837	0.107075	A	G
rs1993493:48356071:C:A	10	48356071	ENSG00000165388	ZNF488	0	ENSG00000265763	ZNF488	48355069	48373866	0	protein_coding	C	A	0.252427	0.0373832	A	0.331522	0.0212766	1	66.1437	4.34e-15	428	2.86348e-08	-0.482269	-7.44882	0.06	3.26252e-12	-0.445556	-3.55097	0.13	0.00111866	-0.548909	-7.31671	0.08	1.71517e-11	0.263414	1.89817	0.14	0.0592138	ENSG00000265763.3	chr10_47383291_G_T_b38	-982	95	114	0.282178	9.9e-13	0.354891	0.0458295	G	T
rs72702179:169343890:A:G	1	169343890	ENSG00000117475	BLZF1	0	ENSG00000117477	CCDC181	169364108	169429907	20218	protein_coding	A	G	0.149533	0	G	0.172043	0.0106383	1	68.8888	1.1e-15	1696	2.87598e-08	0.692838	7.92047	0.09	1.97198e-13	0.354133	1.55311	0.23	0.129393	0.787759	8.15332	0.1	1.68424e-13	-0.395593	-1.78117	0.22	0.0765084	ENSG00000117477.12	chr1_169374652_A_G_b38	-86017	54	56	0.138614	9.84e-06	-0.336435	0.0737006	A	G
rs8015976	14	74055115	ENSG00000177465	ACOT4	3295	ENSG00000119673	ACOT2	74034324	74042362	12753	protein_coding	A	G	0.275701	0	G	0.037234	0	0	68.8697	1.11e-15	1687	2.88806e-08	-0.804389	-7.67527	0.1	8.57167e-13	-0.708538	-3.19107	0.22	0.00298934	-0.915357	-7.66073	0.12	2.62205e-12	0.0761633	0.338767	0.22	0.735165	ENSG00000119673.14	chr14_73588411_G_A_b38	20791	92	109	0.269802	1.34e-14	-0.598646	0.0706005	G	A
rs61769892:16383348:C:T	1	16383348	ENSG00000184908	CLCNKB	0	ENSG00000185519	FAM131C	16384264	16400146	916	protein_coding	C	T	0.232673	0.0560748	T	0.194118	0.0957447	1	68.0811	1.65e-15	1250	3.1744e-08	-0.782668	-7.92602	0.1	1.90702e-13	-0.884001	-5.40196	0.16	4.74648e-06	-0.751306	-6.23697	0.12	4.81664e-09	-0.110283	-0.497606	0.22	0.619347	ENSG00000185519.8	chr1_16056853_C_T_b38	-16779	97	115	0.284653	6.35e-09	0.382092	0.0622978	C	T
rs6498694	16	17449222	ENSG00000103489	XYLT1	0	ENSG00000103489	XYLT1	17195626	17564817	0	protein_coding	T	C	0.556075	0	C	0.274194	0.0106383	1	68.9271	1.08e-15	1984	3.30052e-08	-0.714807	-8.9242	0.08	3.89687e-16	-0.734262	-4.01521	0.18	0.000298754	-0.671197	-7.26672	0.09	2.2468e-11	-0.130172	-0.673394	0.19	0.501528	ENSG00000103489.11	chr16_17355365_C_T_b38	-115516	150	193	0.477723	0.565201	-0.0352183	0.0611093	C	T
rs11346477:81571266:GA:G	5	81571266	ENSG00000152348|ENSG00000186468	ATG10|RPS23	0	ENSG00000205464	ATP6AP1L	81575281	81682796	4015	protein_coding	G	GA	0.341121	0	GA	0.335165	0.0319149	1	68.051	1.67e-15	1438	3.70709e-08	-0.71021	-9.08537	0.08	1.39444e-16	-0.702596	-3.67641	0.19	0.000787099	-0.695613	-7.38479	0.09	1.18607e-11	0.00363802	0.0209345	0.17	0.98332	-	-	-	-	-	-	-	-	-	-	-
rs3807891:95226709:G:C	7	95226709	ENSG00000231170	AC002451.3	0	ENSG00000231170	AC002451.1	95174503	95244444	0	lncRNA	G	C	0.377358	0.00934579	C	0.404255	0	1	68.0436	1.68e-15	1483	3.83741e-08	-0.571015	-7.71222	0.07	6.8791e-13	-0.126199	-0.668394	0.19	0.508266	-0.660583	-8.22173	0.08	1.14499e-13	0.348898	1.91127	0.18	0.0574991	ENSG00000231170.5	chr7_95597397_G_C_b38	715	124	158	0.391089	8.4e-14	0.654566	0.0801335	G	C
rs112199989:33308380:G:A	6	33308380	ENSG00000229596	MYL8P	1108	ENSG00000231500	RPS18	33239852	33244288	64092	protein_coding	G	A	0.0693069	0.0560748	A	0.0322581	0.0106383	0	68.8289	1.13e-15	2582	3.96151e-08	0.732138	8.55751	0.09	3.93043e-15	0.775789	5.44979	0.14	4.10485e-06	0.6612	6.25529	0.11	4.39358e-09	0.193519	1.06394	0.18	0.28873	ENSG00000231500.6	chr6_33340603_G_A_b38	68555	23	25	0.0618812	3.32e-29	-0.729508	0.052775	G	A
rs1527878:183446535:G:A	2	183446535	ENSG00000115252	PDE1A	58616	ENSG00000115252	PDE1A	183004763	183387919	58616	protein_coding	A	G	0.313084	0	G	0.362637	0.0319149	1	67.7731	1.92e-15	1361	4.03171e-08	-0.502189	-7.63209	0.07	1.10772e-12	-0.622308	-5.44779	0.11	4.12983e-06	-0.479692	-6.17208	0.08	6.66297e-09	-0.0729807	-0.425376	0.17	0.671052	ENSG00000115252.18	chr2_182581808_G_A_b38	58616	84	96	0.237624	1.09e-18	-0.533305	0.0532302	G	A
rs1345141:170496015:C:T	2	170496015	ENSG00000138398	PPIG	0	ENSG00000154479	CCDC173	170501935	170550915	5920	protein_coding	C	T	0.130841	0	T	0.0537634	0.0106383	1	68.1434	1.6e-15	1787	4.39885e-08	1.13623	8.07018	0.14	7.95485e-14	0.884173	2.62366	0.34	0.0128016	1.2335	7.82687	0.16	1.04604e-12	-0.323813	-1.04357	0.31	0.29803	ENSG00000154479.12	chr2_169639505_C_T_b38	-54928	38	41	0.101485	1.86e-08	-0.635709	0.107368	C	T
rs11760459:64725199:G:A	7	64725199	ENSG00000265175	AC092685.1	3110	ENSG00000235421	AC114501.2	64990542	65019657	265343	unprocessed_pseudogene	G	A	0.443299	0.0934579	A	0.553571	0.106383	0	66.6276	3.4e-15	921	4.83759e-08	0.609352	7.88722	0.08	2.40999e-13	0.743608	4.14494	0.18	0.00020485	0.615694	7.03186	0.09	7.90194e-11	-0.0567491	-0.327459	0.17	0.743687	-	-	-	-	-	-	-	-	-	-	-
rs9377198:149538248:G:C	6	149538248	ENSG00000228408	RP1-111D6.3	814	ENSG00000228408	AL031056.1	149539062	149566690	814	lncRNA	G	C	0.341121	0	C	0.0904255	0	1	67.1847	2.58e-15	1273	5.06076e-08	-0.667226	-8.20693	0.08	3.4475e-14	-0.786325	-4.10951	0.19	0.000227162	-0.653248	-7.09202	0.09	5.73568e-11	-0.0683856	-0.384034	0.18	0.701389	ENSG00000228408.6	chr6_149217112_G_C_b38	-814	95	112	0.277228	9.12e-13	0.512366	0.0660442	G	C
rs66935716:40571210:T:A	18	40571210	ENSG00000152214	RIT2	0	ENSG00000287209	AC100779.1	40695712	40709004	124502	lncRNA	T	A	0.103774	0.00934579	A	0.106383	0	1	66.3689	3.87e-15	1206	7.20925e-08	-1.02072	-8.33057	0.12	1.61017e-14	-1.07128	-3.52734	0.3	0.00119467	-1.0033	-7.34348	0.14	1.48382e-11	-0.105015	-0.348943	0.3	0.727525	-	-	-	-	-	-	-	-	-	-	-
rs78425040:183827068:A:C	4	183827068	ENSG00000129187	DCTD	0	ENSG00000129187	DCTD	183811213	183839089	0	protein_coding	A	C	0.0761905	0.0186916	C	0.0212766	0	0	66.9579	2.89e-15	1802	8.02407e-08	-0.887937	-6.51409	0.14	6.44591e-10	-1.25795	-6.55242	0.19	1.45578e-07	-0.843521	-4.9014	0.17	2.56383e-06	-0.282853	-0.951409	0.3	0.342625	ENSG00000129187.14	chr4_182905915_A_C_b38	-12021	20	20	0.049505	0.475415	0.096977	0.135563	A	C
rs113264216:100092968:A:AGAGGAG	9	100092968	ENSG00000197816|ENSG00000255036	CCDC180|RP11-23J9.4	0	ENSG00000159712	ANKRD18CP	99918852	99983517	109451	unprocessed_pseudogene	AGAGGAG	A	0.551402	0	A	0.244444	0.0425532	1	65.7036	5.4e-15	968	8.07031e-08	-0.595632	-9.00384	0.07	2.34716e-16	-0.528561	-3.11292	0.17	0.00367981	-0.566727	-7.48421	0.08	6.90337e-12	-0.210137	-1.35828	0.15	0.176013	-	-	-	-	-	-	-	-	-	-	-
rs4963153	11	791462	ENSG00000177542	SLC25A22	0	ENSG00000255284	AP006621.3	777578	784297	7165	lncRNA	G	A	0.413978	0.130841	A	0.147727	0.0638298	0	65.4797	6.04e-15	1050	9.79093e-08	-0.726229	-7.78512	0.09	4.4502e-13	-0.957779	-4.3045	0.22	0.000128269	-0.708108	-6.85208	0.1	2.0435e-10	0.129049	0.608629	0.21	0.543509	ENSG00000255284.1	chr11_791462_G_A_b38	13884	137	175	0.433168	1.28e-29	0.750571	0.0537177	G	A
rs1881201:23194013:C:T	7	23194013	ENSG00000122550	KLHL7	0	ENSG00000136243	NUPL2	23221446	23240630	27433	protein_coding	T	C	0.46729	0	C	0.564516	0.0106383	1	65.7248	5.35e-15	1370	1.13011e-07	0.714247	8.60172	0.08	2.9809e-15	0.735162	4.22731	0.17	0.000160958	0.670845	6.91771	0.1	1.44644e-10	0.0145197	0.0763184	0.19	0.939247	ENSG00000136243.16	chr7_23154394_C_T_b38	-27433	122	159	0.393564	5.86e-16	0.53717	0.0596888	C	T
rs3769415:168989217:G:C	2	168989217	ENSG00000198648	STK39	0	ENSG00000198648	STK39	168810530	169104105	0	protein_coding	C	G	0.231132	0.00934579	G	0.228723	0	1	66.2756	4.06e-15	1877	1.17563e-07	-0.384615	-8.39885	0.05	1.05521e-14	-0.628966	-4.31306	0.15	0.000125073	-0.354605	-6.90457	0.05	1.55023e-10	-0.27689	-2.11963	0.13	0.0353568	ENSG00000198648.10	chr2_168132707_G_C_b38	-115434	72	77	0.190594	0.0280153	0.128484	0.057954	G	C
rs8069437	17	44906949	ENSG00000108379	WNT3	0	ENSG00000108379	WNT3	44839872	44910520	0	protein_coding	C	T	0.18932	0.0373832	T	0.166667	0.0106383	1	64.6287	9.25e-15	976	1.39271e-07	-0.915524	-8.13394	0.11	5.39106e-14	-1.10277	-3.99054	0.28	0.000320863	-0.896851	-6.97885	0.13	1.0469e-10	-0.221972	-0.806803	0.28	0.420805	ENSG00000108379.9	chr17_46829583_T_C_b38	-3475	81	88	0.217822	3.42e-07	-0.519314	0.0976343	T	C
rs67531894:201877904:C:T	1	201877904	ENSG00000163431	LMOD1	0	ENSG00000198892	SHISA4	201857808	201861715	16189	protein_coding	C	T	0.192308	0.0280374	T	0.225806	0.0106383	1	65.2047	6.93e-15	1317	1.40903e-07	0.558258	7.99276	0.07	1.27339e-13	0.675168	3.46387	0.19	0.00142427	0.55874	7.29427	0.08	1.93638e-11	-0.121306	-0.779168	0.16	0.436866	ENSG00000198892.6	chr1_201908776_C_T_b38	20096	74	80	0.19802	1.51e-09	-0.322784	0.0503506	C	T
rs10988247:131962055:A:G	9	131962055	ENSG00000204055	RP11-247A12.2	0	ENSG00000204055	AL158151.1	131939050	131972827	0	lncRNA	A	G	0.539604	0.0560748	G	0.222222	0.0425532	1	64.4987	9.87e-15	965	1.46956e-07	0.552919	7.69354	0.07	7.68871e-13	0.617239	4.6739	0.13	4.27878e-05	0.562495	6.53095	0.09	1.08348e-09	-0.0264625	-0.177933	0.15	0.858968	ENSG00000204055.4	chr9_129199776_A_G_b38	-1539	142	197	0.487624	5.12e-08	-0.324121	0.0567083	A	G
rs61153879:71239216:A:T	17	71239216	ENSG00000141219	C17orf80	0	ENSG00000141219	C17orf80	71228372	71245086	0	protein_coding	T	A	0.490385	0.0280374	A	0.526596	0	1	65.3258	6.53e-15	1488	1.49848e-07	-0.590125	-7.11482	0.08	2.25543e-11	-0.158085	-0.651162	0.24	0.519195	-0.697071	-8.05616	0.09	2.90822e-13	0.554302	2.65917	0.21	0.00851282	-	-	-	-	-	-	-	-	-	-	-
rs71562435:76110428:G:A	7	76110428	ENSG00000091073	DTX2	0	ENSG00000188372	ZP3	76026835	76071388	39040	protein_coding	G	A	0.0857143	0.0186916	A	0.0879121	0.0319149	1	64.355	1.06e-14	967	1.58228e-07	-1.26015	-7.75776	0.16	5.24155e-13	-1.6151	-4.08177	0.4	0.000246269	-1.2526	-6.9061	0.18	1.53782e-10	0.26243	0.704529	0.37	0.48198	ENSG00000188372.14	chr7_76481111_G_A_b38	56204	43	44	0.108911	1.09e-18	1.03689	0.103496	G	A
rs111872279:56188381:G:C	7	56188381	ENSG00000185290	NUPR1L	4288	ENSG00000106153	CHCHD2	56169266	56174169	14212	protein_coding	G	C	0.210784	0.046729	C	0.129032	0.0106383	1	64.5761	9.49e-15	1137	1.66574e-07	-0.401899	-8.13054	0.05	5.50424e-14	-0.378198	-3.43606	0.11	0.00153773	-0.410839	-7.26427	0.06	2.27669e-11	-0.0870527	-0.731839	0.12	0.465183	ENSG00000106153.12	chr7_56120688_G_C_b38	14112	74	78	0.193069	4.77e-14	0.374851	0.045355	G	C
rs12518859:587432:C:T	5	587432	ENSG00000249650	RP11-310P5.1	15303	ENSG00000171368	TPPP	659977	693467	72545	protein_coding	C	T	0.196262	0	T	0.0425532	0	0	64.3948	1.04e-14	1156	1.85429e-07	-0.607605	-8.1654	0.07	4.44701e-14	-0.930151	-3.87583	0.24	0.000446434	-0.573796	-7.02657	0.08	8.12703e-11	-0.487496	-2.1667	0.22	0.0315224	-	-	-	-	-	-	-	-	-	-	-
rs8106090:44371210:A:G	19	44371210	ENSG00000176222	ZNF404	5305	ENSG00000176222	ZNF404	44376517	44405537	5307	protein_coding	G	A	0.514151	0.00934579	A	0.297872	0	1	64.4475	1.01e-14	1215	1.8982e-07	-0.640774	-7.96146	0.08	1.53924e-13	-0.879892	-4.76433	0.18	3.26256e-05	-0.61491	-6.46132	0.1	1.54761e-09	-0.174823	-0.947198	0.18	0.34476	ENSG00000176222.8	chr19_43867058_A_G_b38	-16993	153	201	0.497525	3.04e-14	-0.404057	0.0484428	A	G
rs10422108:44294868:C:T	19	44294868	ENSG00000268601	AC115522.3	3593	ENSG00000268601	AC115522.1	44298461	44299810	3593	lncRNA	C	T	0.401869	0	T	0.404255	0	1	64.2437	1.12e-14	1107	1.91504e-07	0.613561	7.97357	0.08	1.43037e-13	0.719974	4.06547	0.18	0.000258218	0.615253	6.90765	0.09	1.52529e-10	-0.00562801	-0.0290039	0.19	0.976892	ENSG00000268601.1	chr19_43790716_C_T_b38	-4942	131	154	0.381188	1.43e-11	-0.615278	0.0846025	C	T
rs357759:71365116:G:A	2	71365116	ENSG00000124383	MPHOSPH10	0	ENSG00000124383	MPHOSPH10	71357762	71377231	0	protein_coding	G	A	0.294393	0	A	0.265957	0	1	65.1864	7e-15	1776	1.91763e-07	-0.735317	-8.6224	0.09	2.61855e-15	-0.650237	-4.10859	0.16	0.00022777	-0.750457	-6.95024	0.11	1.21805e-10	-0.167142	-0.852127	0.2	0.395233	ENSG00000124383.8	chr2_71137986_G_A_b38	7672	103	118	0.292079	0.471768	0.0391803	0.0543194	G	A
rs11596281	10	72433137	ENSG00000138316	ADAMTS14	0	ENSG00000138316	ADAMTS14	72432262	72522197	0	protein_coding	T	C	0.514423	0.0280374	C	0.27957	0.0106383	1	65.6567	5.53e-15	2355	1.93511e-07	-0.488642	-8.36346	0.06	1.31383e-14	-0.559069	-3.03561	0.18	0.00450975	-0.486507	-7.51277	0.06	5.90592e-12	0.0474263	0.339342	0.14	0.734733	ENSG00000138316.10	chr10_70673381_T_C_b38	578	146	201	0.497525	6.46e-14	0.390378	0.0475311	T	C
rs7252571:17419848:T:C	19	17419848	ENSG00000127220	ABHD8	0	ENSG00000130312	MRPL34	17403418	17417652	2196	protein_coding	T	C	0.40099	0.0560748	C	0.329787	0	1	64.5801	9.48e-15	1361	1.98992e-07	-0.40533	-8.24094	0.05	2.79758e-14	-0.430545	-4.36012	0.1	0.000108851	-0.401128	-6.75052	0.06	3.47771e-10	-0.0889979	-0.77689	0.11	0.438206	ENSG00000130312.6	chr19_17309039_T_C_b38	16207	131	170	0.420792	1.84e-23	0.425998	0.0362407	T	C
rs3830920:636266:A:AGGGCC	17	636266	ENSG00000167695	FAM57A	0	ENSG00000167695	TLCD3A	635652	646208	0	protein_coding	A	AGGGCC	0.479798	0.0747664	AGGGCC	0.386364	0.0638298	1	64.3269	1.08e-14	1252	2.07762e-07	-0.627324	-6.52231	0.1	6.16391e-10	-1.07353	-5.19075	0.21	9.00833e-06	-0.655612	-6.11417	0.11	8.88768e-09	-0.177069	-0.706788	0.25	0.480578	-	-	-	-	-	-	-	-	-	-	-
12:14965781:T:C	12	14965781	-	-	-	ENSG00000182993	C12orf60	14956600	15059520	0	protein_coding	C	T	0.386792	0.00934579	T	0.361702	0	1	64.0494	1.24e-14	1114	2.1237e-07	-0.712764	-7.97611	0.09	1.40852e-13	-0.903811	-4.14677	0.22	0.000203761	-0.693506	-6.84498	0.1	2.12113e-10	-0.013566	-0.0565712	0.24	0.954947	-	-	-	-	-	-	-	-	-	-	-
rs11290118:151150256:CT:C	5	151150256	ENSG00000177556	ATOX1	0	ENSG00000275765	AC091982.3	151149803	151151069	0	lncRNA	CT	C	0.20283	0.00934579	C	0.260638	0	1	64.4615	1.01e-14	1379	2.13939e-07	0.681768	7.98639	0.09	1.3235e-13	0.363788	1.68752	0.22	0.100396	0.752005	7.84944	0.1	9.22707e-13	-0.510282	-2.39249	0.21	0.0177248	-	-	-	-	-	-	-	-	-	-	-
rs4804990:32837429:C:G	19	32837429	ENSG00000168813	ZNF507	0	ENSG00000168813	ZNF507	32836500	32878573	0	protein_coding	C	G	0.358491	0.00934579	G	0.533708	0.0531915	1	64.504	9.84e-15	1412	2.14453e-07	-0.365189	-7.346	0.05	5.94563e-12	-0.427694	-4.98099	0.09	1.69907e-05	-0.373612	-6.3003	0.06	3.50328e-09	-0.021268	-0.182511	0.12	0.85538	ENSG00000168813.16	chr19_32346523_C_G_b38	929	100	126	0.311881	0.000650392	0.200124	0.0575514	C	G
rs11879930:53704949:A:C	19	53704949	ENSG00000269051	CTD-2245F17.3	0	ENSG00000269001	AC092070.2	53700364	53717775	0	transcribed_unprocessed_pseudogene	A	C	0.331731	0.0280374	C	0.25	0.0638298	1	64.4291	1.02e-14	1418	2.23585e-07	0.759577	7.96901	0.1	1.47042e-13	0.734829	3.22879	0.23	0.002702	0.804555	7.34874	0.11	1.44216e-11	-0.281176	-1.16642	0.24	0.244932	ENSG00000269001.2	chr19_53201696_A_C_b38	4585	101	120	0.29703	0.000358626	-0.230241	0.0631504	A	C
rs1349394	7	37964903	ENSG00000086289|ENSG00000106483	EPDR1|SFRP4	0	ENSG00000086289	EPDR1	37723446	37991538	0	protein_coding	C	T	0.32243	0	T	0.12234	0	1	65.2491	6.78e-15	2197	2.29902e-07	-0.602906	-7.97225	0.08	1.44191e-13	-0.540746	-2.53284	0.21	0.0159514	-0.631732	-7.67032	0.08	2.48715e-12	0.185607	1.09099	0.17	0.276683	ENSG00000086289.11	chr7_37925301_C_T_b38	4740	110	130	0.321782	2.85e-26	0.617936	0.0484054	C	T
rs112266045:42792767:CCCATTCCATT:C	10	42792767	ENSG00000228755	PABPC1P8	15501	ENSG00000185904	LINC00839	42970928	42990785	178161	lncRNA	C	CCCATTCCATT	0.603774	0.00934579	CCCATTCCATT	0.454023	0.0744681	1	63.9181	1.32e-14	1185	2.41241e-07	0.497979	8.13493	0.06	5.35855e-14	0.535313	3.477	0.15	0.00137355	0.502766	7.19921	0.07	3.23117e-11	0.0085648	0.0624542	0.14	0.950268	-	-	-	-	-	-	-	-	-	-	-
12:752360:G:A	12	752360	-	-	-	ENSG00000177406	NINJ2-AS1	740024	773362	0	lncRNA	G	A	0.168269	0.0280374	A	0.0107527	0.0106383	0	64.3007	1.09e-14	1472	2.47484e-07	-1.01224	-7.8369	0.13	3.26205e-13	-1.24451	-3.02199	0.41	0.00467316	-0.995146	-7.42754	0.13	9.4014e-12	0.0514382	0.141661	0.36	0.8875	-	-	-	-	-	-	-	-	-	-	-
rs2076318	6	170878425	ENSG00000112592	TBP	0	ENSG00000071994	PDCD2	170884383	170893780	5958	protein_coding	T	C	0.448598	0	C	0.268817	0.0106383	1	63.306	1.79e-14	900	2.4882e-07	0.480201	7.63325	0.06	1.10013e-12	0.277248	1.75175	0.16	0.0885758	0.550448	7.76127	0.07	1.50487e-12	-0.240514	-1.63135	0.15	0.104501	ENSG00000071994.10	chr6_170569337_C_T_b38	-15355	136	179	0.443069	2.62e-05	0.243077	0.0561569	C	T
rs8019325	14	97059276	ENSG00000258702	RP11-433J8.1	0	ENSG00000258702	AL137786.1	97058736	97072311	0	lncRNA	T	G	0.209184	0.0841121	G	0.05	0.0425532	1	64.4896	9.91e-15	1657	2.53482e-07	-0.76803	-8.78264	0.09	9.55417e-16	-0.660608	-1.99319	0.33	0.0540812	-0.727665	-7.77925	0.09	1.36223e-12	-0.0540824	-0.205388	0.26	0.837492	ENSG00000258702.1	chr14_96592939_T_G_b38	206	43	45	0.111386	1.69e-08	0.433956	0.0730606	T	G
rs11116211	12	77315824	-	RP11-461F16.3	41692	ENSG00000175183	CSRP2	77252489	77272803	43021	protein_coding	A	G	0.280612	0.0841121	G	0.101064	0	1	64.1328	1.19e-14	1407	2.57274e-07	-0.755775	-8.12533	0.09	5.68217e-14	-0.886688	-5.04668	0.18	1.39324e-05	-0.703342	-6.21803	0.11	5.29627e-09	-0.345968	-1.7207	0.2	0.0869588	ENSG00000175183.9	chr12_76922044_A_G_b38	42984	92	101	0.25	3.81e-19	0.56247	0.0552133	A	G
12:11336371:A:C	12	11336371	-	-	-	ENSG00000256537	SMIM10L1	11323793	11328615	7756	protein_coding	A	C	0.28972	0	C	0.233696	0.0212766	1	63.1627	1.92e-14	875	2.59876e-07	-0.481754	-7.59971	0.06	1.34192e-12	-0.499124	-3.48573	0.14	0.0013408	-0.48744	-7.1423	0.07	4.38405e-11	-0.0300641	-0.195667	0.15	0.845083	-	-	-	-	-	-	-	-	-	-	-
rs10870158	9	139885820	ENSG00000148362	C9orf142	1050	ENSG00000148362	PAXX	139886874	139888436	1054	protein_coding	A	C	0.275701	0	C	0.434783	0.0212766	1	62.7402	2.38e-14	741	2.71848e-07	0.619478	8.46549	0.07	6.9763e-15	0.46573	2.65523	0.18	0.0118485	0.624253	7.46257	0.08	7.76818e-12	0.104281	0.593694	0.18	0.553434	ENSG00000148362.10	chr9_136991368_C_A_b38	-1050	105	123	0.304455	3.05e-14	0.222755	0.0267071	C	A
rs12712092:101887281:G:C	2	101887281	ENSG00000163162	RNF149	400	ENSG00000163162	RNF149	101887681	101925163	400	protein_coding	G	C	0.411215	0	C	0.31383	0	1	64.2337	1.13e-14	1564	2.7192e-07	-0.669172	-8.55635	0.08	3.95912e-15	-0.554174	-2.4156	0.23	0.021067	-0.654017	-7.64189	0.09	2.90859e-12	0.0705124	0.357853	0.2	0.720857	ENSG00000163162.8	chr2_101270819_G_C_b38	-37882	125	153	0.378713	1.02e-15	0.438575	0.0492314	G	C
rs3213263	19	44076154	ENSG00000073050|ENSG00000268361	XRCC1|L34079.2	0	ENSG00000073050	XRCC1	44047463	44084625	0	protein_coding	C	T	0.373832	0	T	0.388298	0	1	63.7387	1.44e-14	1230	2.73891e-07	-0.596355	-7.41303	0.08	4.02245e-12	-0.794784	-5.10191	0.16	1.1789e-05	-0.57183	-6.14079	0.09	7.78665e-09	-0.131164	-0.726057	0.18	0.468712	ENSG00000073050.11	chr19_43572002_T_C_b38	-8471	130	166	0.410891	2.72e-08	-0.323803	0.0554042	T	C
rs139438175:28820853:C:CT	10	28820853	ENSG00000254635	WAC-AS1	0	ENSG00000254635	WAC-AS1	28811581	28821995	0	lncRNA	C	CT	0.238318	0	CT	0.0597826	0.0212766	1	64.6914	8.96e-15	2050	2.8351e-07	-0.885653	-8.0965	0.11	6.77545e-14	-1.17717	-4.06468	0.29	0.000258816	-0.816767	-6.94044	0.12	1.28281e-10	-0.444703	-1.61363	0.28	0.108293	-	-	-	-	-	-	-	-	-	-	-
rs9472	7	8302284	ENSG00000003147|ENSG00000244239|ENSG00000229970	ICA1|AC007009.1|AC007128.1	0	ENSG00000244239	AC007009.1	8301863	8302451	0	lncRNA	A	G	0.373832	0	G	0.274725	0.0319149	1	64.015	1.26e-14	1817	3.52412e-07	0.563275	8.24004	0.07	2.81308e-14	0.487242	4.11776	0.12	0.000221761	0.573768	6.85996	0.08	1.96064e-10	0.00223886	0.014602	0.15	0.988365	ENSG00000244239.1	chr7_8262654_G_A_b38	372	147	201	0.497525	2.31e-14	0.460801	0.0549418	G	A
rs393329:12070422:T:C	16	12070422	ENSG00000234719	RP11-166B2.1	0	ENSG00000234719	NPIPB2	12021116	12070500	0	protein_coding	C	T	0.398058	0.0373832	T	0.477778	0.0425532	1	63.8045	1.4e-14	1647	3.5489e-07	-0.498309	-8.05249	0.06	8.85903e-14	-0.569365	-4.95238	0.11	1.85233e-05	-0.488608	-6.26725	0.08	4.13737e-09	-0.00394454	-0.0293603	0.13	0.976609	ENSG00000234719.8	chr16_11976565_T_C_b38	-78	130	162	0.40099	8.14e-62	-1.23252	0.045681	T	C
rs470091:44251648:C:T	22	44251648	ENSG00000130540	SULT4A1	0	ENSG00000130540	SULT4A1	44220389	44258393	0	protein_coding	C	T	0.214953	0	T	0.33871	0.0106383	1	64.0081	1.26e-14	1881	3.66079e-07	-0.301633	-8.10036	0.04	6.6178e-14	-0.0406836	-0.564003	0.07	0.576349	-0.341061	-7.9806	0.04	4.44074e-13	0.29883	3.39545	0.09	0.000836723	ENSG00000130540.13	chr22_43855768_C_T_b38	-6735	86	100	0.247525	3.12e-11	0.195664	0.0274364	C	T
rs11547207:78423596:A:C	15	78423596	ENSG00000136425	CIB2	0	ENSG00000136425	CIB2	78396948	78423877	0	protein_coding	A	C	0.257576	0.0747664	C	0.434783	0.0212766	1	63.778	1.42e-14	1710	3.73378e-07	-0.644284	-8.30748	0.08	1.85689e-14	-0.478416	-2.54313	0.19	0.0155619	-0.685555	-7.57037	0.09	4.30858e-12	0.0874308	0.514198	0.17	0.607721	ENSG00000136425.12	chr15_78131254_A_C_b38	-243	86	97	0.240099	8.93e-24	0.576599	0.0485839	A	C
1:25689406:A:G	1	25689406	-	-	-	ENSG00000261349	AL031432.2	25592593	25593627	95779	unprocessed_pseudogene	A	G	0.343137	0.046729	G	0.14881	0.106383	0	62.6659	2.47e-14	1033	3.93321e-07	0.715951	7.78318	0.09	4.50216e-13	0.997491	4.99289	0.2	1.6391e-05	0.649151	6.14304	0.11	7.7001e-09	0.176109	0.787813	0.22	0.431803	-	-	-	-	-	-	-	-	-	-	-
rs7142395:20785289:T:C	14	20785289	ENSG00000100814	CCNB1IP1	0	ENSG00000100814	CCNB1IP1	20779527	20801471	0	protein_coding	C	T	0.470874	0.0373832	T	0.340659	0.0319149	1	63.6793	1.49e-14	1715	3.93414e-07	-0.613624	-7.61094	0.08	1.25563e-12	-0.846155	-5.41	0.16	4.63202e-06	-0.552239	-5.8661	0.09	3.00194e-08	-0.365304	-1.94533	0.19	0.053234	ENSG00000100814.17	chr14_20317130_T_C_b38	-16182	145	196	0.485149	7.78e-10	-0.413455	0.0632455	T	C
rs10205714:132243553:C:T	2	132243553	ENSG00000173272	MZT2A	0	ENSG00000173272	MZT2A	132222473	132250316	0	protein_coding	C	T	0.0673077	0.0280374	T	0.261628	0.0851064	1	62.0025	3.44e-14	742	3.93643e-07	0.752834	7.45128	0.1	3.21585e-12	1.04549	4.61126	0.23	5.16034e-05	0.748128	6.38269	0.12	2.30932e-09	0.172454	0.770788	0.22	0.441806	ENSG00000173272.15	chr2_131485980_C_T_b38	-6763	48	56	0.138614	1.99e-29	-0.764839	0.0550114	C	T
rs77134676:48667649:G:C	2	48667649	ENSG00000272663	RP11-191L17.1	0	ENSG00000272663	AC093635.1	48667182	48667736	0	lncRNA	G	C	0.169811	0.00934579	C	0.292135	0.0531915	1	63.6554	1.5e-14	1704	3.95587e-07	0.770174	7.70615	0.1	7.13234e-13	0.502833	2.23483	0.22	0.0319105	0.897493	7.65904	0.12	2.64656e-12	-0.249895	-1.12333	0.22	0.262737	ENSG00000272663.1	chr2_48440510_G_C_b38	-87	58	64	0.16	3.07e-07	-0.472628	0.0884784	G	C
rs10971462:33287633:A:G	9	33287633	ENSG00000086102	NFX1	2876	ENSG00000107262	BAG1	33247818	33264718	22915	protein_coding	A	G	0	0	G	0.175532	0	0	63.49	1.63e-14	1579	3.98162e-07	0.980488	8.44998	0.12	7.68251e-15	0.632827	1.66421	0.38	0.105	1.01007	7.79233	0.13	1.26697e-12	0.0138176	0.0414643	0.33	0.96697	ENSG00000107262.18	chr9_33287635_A_G_b38	22915	9	10	0.0247525	1.51e-08	-0.81576	0.136834	A	G
rs62036623:28839735:C:G	16	28839735	ENSG00000168488	ATXN2L	0	ENSG00000184110	EIF3C	28699879	28747048	92687	protein_coding	C	G	0.406542	0	G	0.0967742	0.0106383	1	61.1348	5.31e-14	538	4.40453e-07	-0.739375	-7.56962	0.1	1.60318e-12	-0.813116	-4.34496	0.19	0.000113837	-0.740987	-6.50047	0.11	1.26679e-09	-0.02786	-0.139729	0.2	0.889024	ENSG00000184110.14	chr16_28828414_C_G_b38	139856	107	137	0.339109	1.09e-06	0.363287	0.0716839	C	G
rs2232679:28196033:G:C	13	28196033	ENSG00000186184	POLR1D	0	ENSG00000186184	POLR1D	28194879	28318374	0	protein_coding	G	C	0.14486	0	C	0.119565	0.0212766	1	63.5932	1.55e-14	1932	4.6269e-07	-0.697114	-7.23106	0.1	1.15694e-11	-1.03119	-5.62917	0.18	2.38026e-06	-0.635126	-5.6485	0.11	8.52986e-08	-0.297264	-1.20068	0.25	0.231395	ENSG00000186184.16	chr13_27621896_G_C_b38	1154	34	38	0.0940594	8.47e-10	0.458092	0.0702455	G	C
rs111435372:79506920:G:A	8	79506920	ENSG00000171033	PKIA	0	ENSG00000260398	AC068700.1	79518187	79521940	11267	lncRNA	G	A	0.0841121	0	A	0.0860215	0.0106383	1	62.4955	2.69e-14	1188	4.92548e-07	-0.87334	-6.72566	0.13	2.01752e-10	-0.230194	-0.753655	0.31	0.456097	-1.13249	-7.86941	0.14	8.25749e-13	0.908646	3.0435	0.3	0.00267515	ENSG00000260398.1	chr8_78594685_G_A_b38	-11267	32	35	0.0866337	5.45e-09	0.519532	0.084297	G	A
rs2603221:100260660:A:C	15	100260660	ENSG00000183060	LYSMD4	0	ENSG00000183060	LYSMD4	100255902	100273766	0	protein_coding	C	A	0.239583	0.102804	A	0.617978	0.0531915	0	63.3887	1.72e-14	1873	4.96839e-07	-0.712733	-8.07313	0.09	7.81295e-14	-0.539762	-2.35263	0.23	0.024392	-0.739034	-7.60617	0.1	3.53989e-12	0.0583043	0.305345	0.19	0.760443	ENSG00000183060.15	chr15_99720455_A_C_b38	-13106	116	156	0.386139	9.08e-25	-0.6346	0.0519081	A	C
rs5751776:24266954:A:C	22	24266954	ENSG00000225282	AP000350.6	2133	ENSG00000099977	DDT	24313554	24322019	46600	protein_coding	C	A	0.382075	0.00934579	A	0.576923	0.0319149	1	62.2596	3.02e-14	1106	5.15953e-07	0.440694	8.32657	0.05	1.65049e-14	0.43244	3.11654	0.14	0.00364474	0.439476	7.24892	0.06	2.47298e-11	0.110917	0.881667	0.13	0.379089	-	-	-	-	-	-	-	-	-	-	-
rs2270616	1	247267668	ENSG00000188295	ZNF669	0	ENSG00000188295	ZNF669	247263264	247267674	0	protein_coding	G	T	0.382353	0.046729	T	0.316667	0.0425532	1	63.2747	1.82e-14	1893	5.31602e-07	-0.714689	-8.38734	0.09	1.13328e-14	-0.426979	-1.78946	0.24	0.0821976	-0.739559	-7.75065	0.1	1.59601e-12	0.124005	0.603679	0.21	0.546788	ENSG00000188295.14	chr1_247104366_G_T_b38	-6	135	170	0.420792	7.4e-06	0.342854	0.0740218	G	T
rs8043311:99789742:G:C	15	99789742	ENSG00000103852	TTC23	0	ENSG00000103852	TTC23	99676528	99791428	0	protein_coding	G	C	0.442308	0.0280374	C	0.411111	0.0425532	1	63.0556	2.03e-14	1697	5.31745e-07	0.558569	7.93706	0.07	1.78401e-13	0.737062	3.92601	0.19	0.000386503	0.534263	6.90232	0.08	1.56875e-10	-0.0371075	-0.21064	0.18	0.833398	ENSG00000103852.12	chr15_99249537_G_C_b38	-1686	135	170	0.420792	1.88e-15	-0.368518	0.0418457	G	C
rs28919916:42802310:A:G	5	42802310	ENSG00000198865|ENSG00000250722	CCDC152|SEPP1	0	ENSG00000198865	CCDC152	42756920	42802541	0	protein_coding	A	G	0.308411	0	G	0.138298	0	1	62.1734	3.16e-14	1121	5.45995e-07	-0.686344	-7.94695	0.09	1.68043e-13	-0.520985	-2.52202	0.21	0.016371	-0.720864	-7.4708	0.1	7.42734e-12	0.183193	0.950148	0.19	0.343263	ENSG00000198865.9	chr5_42802208_A_G_b38	45407	93	104	0.257426	0.000588325	0.283528	0.0808664	A	G
rs4805673:28335471:A:G	19	28335471	ENSG00000267575|ENSG00000272635|ENSG00000267389	CTC-459F4.3|LLNLF-65H9.1|CTC-459F4.7	0	ENSG00000281468	AC006504.7	28293746	28294380	41091	lncRNA	G	A	0.172897	0	A	0.231183	0.0106383	1	62.7987	2.31e-14	1551	5.52597e-07	0.794895	7.749	0.1	5.52328e-13	1.01533	5.25558	0.19	7.40107e-06	0.726391	5.93107	0.12	2.18834e-08	0.432136	1.8997	0.23	0.0590116	ENSG00000281468.1	chr19_27844563_A_G_b38	41725	70	74	0.183168	2.28e-06	0.492137	0.100387	A	G
rs13329422:100354917:A:C	15	100354917	ENSG00000259363	CTD-2054N24.2	0	ENSG00000259363	AC090825.1	100345998	100457023	0	lncRNA	A	C	0.235577	0.0280374	C	0.359551	0.0531915	1	63.5163	1.61e-14	2233	5.55731e-07	0.629376	8.2151	0.08	3.27884e-14	0.711908	5.02508	0.14	1.48722e-05	0.590813	6.18586	0.1	6.22028e-09	0.170409	1.01461	0.17	0.311602	-	-	-	-	-	-	-	-	-	-	-
rs9462161:36139264:G:A	6	36139264	ENSG00000246982	RP1-179N16.6	0	ENSG00000246982	Z84485.1	36114475	36164982	0	lncRNA	G	A	0.163551	0	A	0.303191	0	1	61.895	3.63e-14	1010	5.65403e-07	0.674168	7.7842	0.09	4.47473e-13	0.623789	2.55042	0.24	0.0152911	0.703944	7.44247	0.09	8.66745e-12	-0.176698	-0.726277	0.24	0.468577	ENSG00000246982.6	chr6_36171487_G_A_b38	-25718	71	75	0.185644	2.81e-05	-0.466416	0.108189	G	A
rs34329981:66702104:A:C	15	66702104	ENSG00000169032	MAP2K1	0	ENSG00000075131	TIPIN	66628529	66679084	23020	protein_coding	A	C	0.0934579	0	C	0.016129	0.0106383	0	62.9092	2.18e-14	1689	5.69437e-07	-1.33784	-8.18021	0.16	4.06146e-14	-1.30284	-3.64451	0.36	0.000861036	-1.31722	-7.04462	0.19	7.38335e-11	-0.405127	-0.941464	0.43	0.347682	ENSG00000075131.9	chr15_66409766_A_C_b38	23020	29	29	0.0717822	3.29e-23	1.49565	0.12823	A	C
rs2545066:180711399:C:T	5	180711399	ENSG00000248103	CTC-338M12.9	746	ENSG00000248275	TRIM52-AS1	180688170	180699308	12091	lncRNA	C	T	0.252381	0.0186916	T	0.55625	0.148936	0	60.723	6.52e-14	590	5.93464e-07	0.711354	7.89476	0.09	2.30288e-13	0.467518	1.70097	0.27	0.0978188	0.770366	7.60458	0.1	3.57094e-12	-0.121281	-0.611882	0.2	0.541359	ENSG00000248275.1	chr5_181284398_C_T_b38	23186	82	103	0.25495	4.85e-40	-0.936713	0.0525403	C	T
rs12199702	6	36127469	ENSG00000246982	RP1-179N16.6	0	ENSG00000156711	MAPK13	36095586	36112301	15168	protein_coding	C	A	0.341121	0	A	0.182796	0.0106383	1	61.4015	4.64e-14	932	6.67742e-07	-0.590936	-7.28339	0.08	8.55036e-12	-0.49825	-3.22979	0.15	0.00269478	-0.691434	-7.13933	0.1	4.45433e-11	0.123243	0.655408	0.19	0.513011	ENSG00000156711.16	chr6_36159692_C_A_b38	31883	99	117	0.289604	2.49e-10	0.358321	0.053078	C	A
6:31169257:A:AAG	6	31169257	-	-	-	ENSG00000206344	HCG27	31165537	31171745	0	lncRNA	A	AAG	0.436275	0.046729	AAG	0.345745	0	1	63.0638	2.02e-14	5096	7.07527e-07	-0.587527	-7.42752	0.08	3.69573e-12	-0.745707	-5.33391	0.14	5.83573e-06	-0.550958	-5.8833	0.09	2.76149e-08	-0.0306731	-0.169004	0.18	0.865976	-	-	-	-	-	-	-	-	-	-	-
rs149972548:48512818:TAAAAATAC:T	3	48512818	ENSG00000164054	SHISA5	0	ENSG00000232112	TMA7	48481667	48485616	27202	protein_coding	TAAAAATAC	T	0.495283	0.00934579	T	0.331522	0.0212766	1	59.8101	1.03e-13	475	7.54162e-07	0.340216	8.22125	0.04	3.15729e-14	0.197863	1.96785	0.1	0.0570482	0.37461	7.47915	0.05	7.09662e-12	-0.0960435	-1.06971	0.09	0.286129	-	-	-	-	-	-	-	-	-	-	-
rs7650706:150423631:C:T	3	150423631	ENSG00000240137	RP11-103G8.2	0	ENSG00000240137	ERICH6-AS1	150421351	150440792	0	lncRNA	C	T	0.347619	0.0186916	T	0.290323	0.0106383	1	61.7665	3.87e-14	1367	8.16016e-07	-0.518772	-7.44062	0.07	3.42315e-12	-0.576347	-4.10348	0.14	0.000231185	-0.538306	-6.70283	0.08	4.458e-10	0.111573	0.675997	0.17	0.499878	ENSG00000240137.5	chr3_150705844_C_T_b38	1801	98	118	0.292079	3.94e-19	0.608169	0.0597304	C	T
17:44336997:C:G	17	44336997	-	-	-	ENSG00000228696	ARL17B	44352150	44439163	15153	protein_coding	C	G	0.352941	0.046729	G	0.0898876	0.0531915	1	61.9195	3.58e-14	1481	8.18991e-07	-0.886598	-7.81517	0.11	3.71666e-13	-0.858378	-2.78724	0.31	0.00853223	-0.901544	-7.35872	0.12	1.36622e-11	0.125484	0.497902	0.25	0.619138	-	-	-	-	-	-	-	-	-	-	-
rs12702	15	44093927	ENSG00000140264|ENSG00000242028	SERF2|HYPK	0	ENSG00000249839	AC011330.1	43955852	43976537	117390	unprocessed_pseudogene	T	C	0.117925	0.00934579	C	0.311828	0.0106383	1	59.2389	1.37e-13	401	8.4714e-07	0.765129	8.45846	0.09	7.28776e-15	0.804879	3.28275	0.25	0.00233635	0.728633	6.96149	0.1	1.14767e-10	-0.0123994	-0.0500625	0.25	0.960126	ENSG00000249839.1	chr15_43801729_T_C_b38	117390	43	47	0.116337	8.23e-06	-0.551797	0.119777	T	C
rs34389751:43806646:GT:G	11	43806646	ENSG00000149084	HSD17B12	0	ENSG00000149084	HSD17B12	43702230	43878167	0	protein_coding	G	GT	0.346154	0.0280374	GT	0.487952	0.117021	0	61.9054	3.61e-14	1529	8.51506e-07	0.48102	7.23319	0.07	1.14279e-11	0.653748	4.1909	0.16	0.000179089	0.499996	6.65896	0.08	5.59819e-10	-0.0327953	-0.219625	0.15	0.826403	-	-	-	-	-	-	-	-	-	-	-
rs35050633:8014970:C:T	19	8014970	ENSG00000104980	TIMM44	6165	ENSG00000104980	TIMM44	7991603	8008552	6418	protein_coding	C	T	0.0514019	0	T	0.145161	0.0106383	1	61.8625	3.69e-14	1497	8.51771e-07	-1.05798	-8.13947	0.13	5.21169e-14	-0.957504	-3.55059	0.27	0.00111986	-1.1109	-7.01825	0.16	8.49453e-11	0.105774	0.38717	0.27	0.699071	ENSG00000104980.7	chr19_7950085_C_T_b38	6165	25	25	0.0618812	8.9e-11	0.587294	0.0846143	C	T
rs372124236:227490707:G:T	1	227490707	ENSG00000143776	CDC42BPA	0	ENSG00000143776	CDC42BPA	227177566	227506175	0	protein_coding	G	T	0.127358	0.00934579	T	0.0591398	0.0106383	1	62.3735	2.86e-14	2001	8.81835e-07	-1.00541	-8.23824	0.12	2.84442e-14	-0.935716	-2.58983	0.36	0.0139011	-0.978566	-7.46098	0.13	7.83574e-12	0.0256322	0.0730035	0.35	0.941881	-	-	-	-	-	-	-	-	-	-	-
rs7745398:160156266:A:G	6	160156266	ENSG00000112096|ENSG00000146457	SOD2|WTAP	0	ENSG00000146453	PNLDC1	160221281	160241736	65015	protein_coding	A	G	0.191589	0	G	0.478723	0	1	61.7649	3.87e-14	1586	9.47544e-07	-0.582423	-7.81439	0.07	3.7341e-13	-0.759115	-4.40588	0.17	9.50666e-05	-0.543243	-6.50792	0.08	1.21934e-09	0.0189225	0.109519	0.17	0.912908	ENSG00000146453.12	chr6_159735234_A_G_b38	-65015	83	96	0.237624	5.85e-13	0.501749	0.0640381	A	G
rs9611447:41372696:T:C	22	41372696	ENSG00000100387	RBX1	3383	ENSG00000196236	XPNPEP3	41253081	41328819	43877	protein_coding	T	C	0.448113	0.00934579	C	0.362637	0.0319149	1	60.8641	6.07e-14	1026	9.61718e-07	0.673852	8.25052	0.08	2.63752e-14	0.586638	3.46334	0.17	0.00142636	0.664688	6.99066	0.1	9.83378e-11	0.0254023	0.129584	0.2	0.897035	ENSG00000196236.12	chr22_40976692_T_C_b38	119595	146	193	0.477723	3.75e-06	-0.227977	0.0475982	T	C
rs3806832:140765723:G:A	5	140765723	ENSG00000204956|ENSG00000081853|ENSG00000254245|ENSG00000254221|ENSG00000262576|ENSG00000253910|ENSG00000253485|ENSG00000262209|ENSG00000253731|ENSG00000253537	PCDHGA1|PCDHGA2|PCDHGA3|PCDHGB1|PCDHGA4|PCDHGB2|PCDHGA5|PCDHGB3|PCDHGA6|PCDHGA7	0	ENSG00000253731	PCDHGA6	140753458	140892542	0	protein_coding	G	A	0.0607477	0	A	0.155914	0.0106383	1	61.4468	4.54e-14	1394	9.76416e-07	0.792393	8.77507	0.09	1.00219e-15	0.635381	3.81449	0.17	0.000532041	0.796758	6.8481	0.12	2.08667e-10	0.101718	0.516437	0.2	0.60616	ENSG00000253731.2	chr5_141386156_G_A_b38	12242	31	32	0.0792079	2.1e-08	-0.591075	0.100243	G	A
GA015966	19	-	-	-	-	ENSG00000104979	C19orf53	13885270	13889587	-	protein_coding	C	T	0.257732	0.0934579	T	0.41573	0.0531915	1	60.2043	8.45e-14	780	1.01687e-06	0.329036	8.44719	0.04	7.81696e-15	0.233456	2.55724	0.09	0.015042	0.354214	7.32563	0.05	1.63441e-11	0.0242275	0.282009	0.09	0.778249	-	-	-	-	-	-	-	-	-	-	-
rs11333344:75375695:CA:C	8	75375695	ENSG00000104381	GDAP1	0	ENSG00000254349	MIR2052HG	75512010	75735548	136315	lncRNA	C	CA	0.417476	0.0373832	CA	0.347561	0.12766	0	61.6088	4.19e-14	1619	1.04577e-06	-0.606429	-6.99623	0.09	4.42934e-11	-0.446849	-1.62686	0.27	0.112738	-0.700993	-7.67868	0.09	2.37509e-12	0.346541	1.55467	0.22	0.121716	-	-	-	-	-	-	-	-	-	-	-
rs10003458:48360831:G:A	4	48360831	ENSG00000109171	SLAIN2	0	ENSG00000109171	SLAIN2	48343546	48428218	0	protein_coding	G	A	0.271028	0	A	0.241935	0.0106383	1	60.6724	6.69e-14	1098	1.13272e-06	0.54506	7.74375	0.07	5.69927e-13	0.313857	1.6564	0.19	0.10658	0.608658	7.61109	0.08	3.44546e-12	-0.166422	-0.987136	0.17	0.324851	ENSG00000109171.14	chr4_48358814_G_A_b38	17492	103	123	0.304455	0.715255	-0.0140086	0.0383328	G	A
rs7768189:34742450:A:G	6	34742450	ENSG00000124562	SNRPC	879	ENSG00000065060	UHRF1BP1	34759792	34850915	17342	protein_coding	G	A	0.641509	0.00934579	A	0.324468	0	1	60.0917	8.94e-14	915	1.26197e-06	0.510967	7.71581	0.07	6.73326e-13	0.640976	4.83501	0.13	2.63816e-05	0.488861	6.05924	0.08	1.16646e-08	0.0888129	0.580402	0.15	0.562342	ENSG00000065060.16	chr6_34774673_A_G_b38	-17342	130	159	0.393564	3.23e-07	0.29723	0.0557543	A	G
rs12969830:5280017:T:C	18	5280017	-	ZBTB14	9001	ENSG00000263753	LINC00667	5237825	5290607	0	lncRNA	T	C	0.37234	0.121495	C	0.432584	0.0531915	0	61.3219	4.83e-14	1712	1.2764e-06	-0.645637	-8.51688	0.08	5.06513e-15	-0.688076	-3.41555	0.2	0.00162696	-0.626289	-7.0467	0.09	7.30223e-11	-0.0217609	-0.110701	0.2	0.911972	ENSG00000263753.6	chr18_5280018_T_C_b38	41419	119	145	0.358911	0.342229	0.079114	0.0830536	T	C
rs7792444	7	64284959	ENSG00000197008	ZNF138	0	ENSG00000197008	ZNF138	64254766	64294059	0	protein_coding	A	G	0.439252	0	G	0.255319	0	1	61.1993	5.14e-14	1626	1.28895e-06	0.53382	8.161	0.07	4.56846e-14	0.490742	3.01077	0.16	0.00481194	0.559588	7.22042	0.08	2.88292e-11	-0.165793	-1.07722	0.15	0.282769	ENSG00000197008.9	chr7_64824581_G_A_b38	30193	122	149	0.368812	1.04e-14	0.519654	0.0609823	G	A
rs2221593	1	33237508	ENSG00000123685	BATF3	104	ENSG00000123685	BATF3	212859759	212873182	179622251	protein_coding	C	T	0.11	0.0654206	T	0.0989011	0.0319149	1	60.6528	6.75e-14	1260	1.31262e-06	-0.756863	-8.39514	0.09	1.0798e-14	-0.682897	-3.29588	0.21	0.0022548	-0.751726	-7.0562	0.11	6.94201e-11	0.0415094	0.180496	0.23	0.856959	ENSG00000123685.8	chr1_212700089_C_T_b38	104	47	52	0.128713	2.64e-22	0.734371	0.0647735	C	T
rs59426691:104238461:G:C	10	104238461	ENSG00000138107	ACTR1A	525	ENSG00000138111	MFSD13A	104221152	104236802	1659	protein_coding	G	C	0.339623	0.00934579	C	0.209677	0.0106383	1	59.5322	1.18e-13	782	1.42663e-06	-0.577323	-8.21723	0.07	3.2363e-14	-0.445603	-2.97416	0.15	0.00529238	-0.601358	-7.11945	0.08	4.95392e-11	0.14316	0.85776	0.17	0.392123	ENSG00000138111.14	chr10_102478704_G_C_b38	17309	106	123	0.304455	3.93e-06	0.199646	0.0417797	G	C
11:18322243:CAAAAA:C	11	18322243	-	-	-	ENSG00000110768	GTF2H1	18343842	18388592	21599	protein_coding	C	CAAAAA	0.349515	0.0373832	CAAAAA	0.190217	0.0212766	1	60.734	6.48e-14	1498	1.4985e-06	0.660963	7.83115	0.08	3.37674e-13	0.863467	4.69543	0.18	4.01154e-05	0.620083	6.21988	0.1	5.24734e-09	0.0712958	0.361346	0.2	0.718248	-	-	-	-	-	-	-	-	-	-	-
rs3782473	12	51756269	ENSG00000139629	GALNT6	0	ENSG00000139629	GALNT6	51745031	51786651	0	protein_coding	T	C	0.242991	0	C	0.108696	0.0212766	1	60.3369	7.91e-14	1253	1.52874e-06	0.46562	8.27911	0.06	2.21185e-14	0.42422	3.45993	0.12	0.00143987	0.469754	6.95455	0.07	1.19061e-10	0.0711504	0.539616	0.13	0.590104	ENSG00000139629.15	chr12_51362485_T_C_b38	-30382	72	79	0.195545	1.07e-07	-0.333207	0.0598933	T	C
rs7550839	1	1137156	ENSG00000158887	MPZ	0	ENSG00000158887	MPZ	161274525	161279762	160137369	protein_coding	C	T	0.179612	0.0373832	T	0.261364	0.0638298	1	60.2487	8.26e-14	1247	1.59002e-06	-0.77708	-6.90999	0.11	7.20807e-11	-1.2126	-5.19773	0.23	8.81961e-06	-0.744523	-5.76474	0.13	4.89643e-08	-0.275164	-1.03941	0.26	0.299958	ENSG00000158887.15	chr1_161307811_C_T_b38	-2143	63	70	0.173267	9.87e-09	0.642054	0.106187	C	T
rs3760955	19	4772202	ENSG00000176840	MIR7-3HG	0	ENSG00000176840	MIR7-3HG	4769043	4785089	0	lncRNA	A	C	0.392523	0	C	0.388298	0	1	60.4883	7.33e-14	1477	1.67065e-06	0.59711	7.3816	0.08	4.83254e-12	0.719174	5.07193	0.14	1.2908e-05	0.568494	5.89608	0.1	2.59511e-08	-0.0547636	-0.26263	0.21	0.793125	ENSG00000176840.11	chr19_4772190_A_C_b38	3050	113	138	0.341584	2.38e-06	-0.274227	0.0560486	A	C
rs59829960:66338867:G:A	11	66338867	ENSG00000174080	CTSF	2555	ENSG00000174080	CTSF	66330935	66336312	2555	protein_coding	G	A	0.206731	0.0280374	A	0.190217	0.0212766	1	58.7362	1.76e-13	648	1.76008e-06	-0.577537	-7.32514	0.08	6.71185e-12	-0.8053	-4.31598	0.19	0.000124001	-0.577148	-6.33313	0.09	2.96821e-09	0.0926756	0.517867	0.18	0.605163	ENSG00000174080.10	chr11_66571396_G_A_b38	2555	79	89	0.220297	1.63e-10	0.311599	0.0456252	G	A
rs8089693	18	9217537	ENSG00000265257|ENSG00000101745	RP11-21J18.1|ANKRD12	0	ENSG00000101745	ANKRD12	9136226	9285983	0	protein_coding	C	A	0.264423	0.0280374	A	0.397849	0.0106383	1	61.1224	5.34e-14	2149	1.77032e-06	-0.362767	-6.61741	0.05	3.66522e-10	-0.592528	-5.77146	0.1	1.54492e-06	-0.340865	-5.27377	0.06	4.87818e-07	-0.0638872	-0.469581	0.14	0.639201	ENSG00000101745.16	chr18_9217539_A_C_b38	80762	102	122	0.30198	0.0159506	-0.184191	0.0756238	A	C
rs144495132:51565358:TCCGCCCCTTC:T	10	51565358	ENSG00000138293	NCOA4	0	ENSG00000227345	PARG	51026325	51130715	434643	protein_coding	TCCGCCCCTTC	T	0.322581	0.130841	T	0.15	0.0425532	0	59.1921	1.4e-13	844	1.82521e-06	0.54471	7.78025	0.07	4.58183e-13	0.445526	3.04136	0.15	0.00444228	0.616447	7.06698	0.09	6.55484e-11	-0.194278	-1.37111	0.14	0.171984	-	-	-	-	-	-	-	-	-	-	-
rs56262362:40942563:T:C	1	40942563	ENSG00000187815	ZFP69	324	ENSG00000187815	ZFP69	40942962	40962015	399	protein_coding	T	C	0.0560748	0	C	0.138298	0	1	60.3169	7.99e-14	1489	1.83489e-06	-0.980653	-7.17276	0.14	1.61818e-11	-0.772436	-2.76899	0.28	0.00893249	-1.18544	-7.256	0.16	2.38036e-11	0.73123	2.46035	0.3	0.0147881	ENSG00000187815.9	chr1_40476891_T_C_b38	-324	25	26	0.0643564	5.75e-07	0.830824	0.159555	T	C
rs4146515:82116602:G:A	10	82116602	ENSG00000133665	DYDC2	0	ENSG00000133665	DYDC2	82104501	82127829	0	protein_coding	A	G	0.448598	0	G	0.228723	0	1	60.6566	6.74e-14	1809	1.88097e-06	-0.573039	-7.51218	0.08	2.24914e-12	-0.610696	-4.00205	0.15	0.000310357	-0.591862	-6.68134	0.09	4.98477e-10	-0.123944	-0.683716	0.18	0.495001	ENSG00000133665.12	chr10_80356846_G_A_b38	12101	141	183	0.45297	5.34e-31	-0.575381	0.039757	G	A
rs1635759	7	74339397	ENSG00000123965	PMS2P5	0	ENSG00000123965	PMS2P5	74310231	74313951	25446	unprocessed_pseudogene	A	G	0.218085	0.121495	G	0.0617978	0.0531915	0	56.5692	5.2e-13	258	2.07076e-06	-0.994099	-7.91743	0.13	2.00855e-13	-0.771605	-2.47153	0.31	0.0184645	-0.987391	-7.10358	0.14	5.39243e-11	-0.136605	-0.475198	0.29	0.635201	-	-	-	-	-	-	-	-	-	-	-
rs2052241	19	57187129	ENSG00000268352	AC007228.5	0	ENSG00000127903	ZNF835	57173348	57183151	3978	protein_coding	T	C	0.163551	0	C	0.382979	0	1	60.059	9.09e-14	1519	2.12948e-06	-0.747515	-8.01348	0.09	1.12294e-13	-0.64658	-2.44767	0.26	0.0195364	-0.765014	-7.35309	0.1	1.40857e-11	0.093024	0.421342	0.22	0.673989	ENSG00000127903.13	chr19_56675761_T_C_b38	3978	60	70	0.173267	7.22e-06	0.383256	0.0826413	T	C
rs402795:105554487:C:T	6	105554487	ENSG00000112276	BVES	0	ENSG00000132429	POPDC3	105605775	105627889	51288	protein_coding	T	C	0.0420561	0	C	0.173913	0.0212766	0	59.4267	1.25e-13	1139	2.19047e-06	-0.88906	-6.92942	0.13	6.46075e-11	-1.08173	-3.40456	0.32	0.00167677	-1.03261	-6.91634	0.15	1.45694e-10	0.253431	0.861502	0.29	0.390065	ENSG00000132429.9	chr6_105106612_C_T_b38	-73383	19	19	0.0470297	9.95e-09	-1.07858	0.178425	C	T
rs139013037:207697679:AC:A	2	207697679	ENSG00000260171	RP11-95H11.1	10662	ENSG00000229321	AC008269.1	207663049	207791600	0	lncRNA	AC	A	0.0761905	0.0186916	A	0.107527	0.0106383	1	60.1425	8.71e-14	1642	2.20777e-06	0.943513	8.30349	0.11	1.90317e-14	1.31224	3.81412	0.34	0.00053259	0.840427	6.75241	0.12	3.44358e-10	0.450228	1.59188	0.28	0.113102	-	-	-	-	-	-	-	-	-	-	-
rs35092054:99828851:GCA:G	7	99828851	ENSG00000239521|ENSG00000160844	GATS	0	ENSG00000239521	CASTOR3	99798276	99869855	0	protein_coding	G	GCA	0.262376	0.0560748	GCA	0.177778	0.0425532	1	58.4057	2.08e-13	733	2.34878e-06	-0.431856	-5.99649	0.07	1.0049e-08	-0.742427	-6.29864	0.12	3.12717e-07	-0.375826	-4.32814	0.09	2.82081e-05	-0.357027	-1.97837	0.18	0.0493554	-	-	-	-	-	-	-	-	-	-	-
rs78949927:66193117:C:T	7	66193117	ENSG00000243335|ENSG00000154710	KCTD7|RABGEF1	0	ENSG00000272831	AC027644.3	66204816	66205372	11699	lncRNA	C	T	0.0867347	0.0841121	T	0.0212766	0	0	58.3167	2.17e-13	730	2.44554e-06	-1.32501	-7.04774	0.19	3.30643e-11	-1.74166	-5.08625	0.34	1.23611e-05	-1.23581	-5.69621	0.22	6.79733e-08	-0.535082	-1.2215	0.44	0.223435	-	-	-	-	-	-	-	-	-	-	-
GA035836	21	-	-	-	-	ENSG00000275993	SIK1B	44834363	44847011	-	protein_coding	A	G	0.105	0.0654206	G	0.217391	0.0212766	1	59.4573	1.23e-13	1407	2.66482e-06	0.878925	7.46868	0.12	2.90404e-12	0.871226	4.94859	0.18	1.87359e-05	0.868069	5.91344	0.15	2.38485e-08	0.166122	0.672895	0.25	0.501845	-	-	-	-	-	-	-	-	-	-	-
rs35689321:70032702:C:T	2	70032702	ENSG00000196975	ANXA4	0	ENSG00000124380	SNRNP27	70121088	70132707	88386	protein_coding	C	T	0.268868	0.00934579	T	0.166667	0.0106383	1	58.7285	1.77e-13	1012	2.75935e-06	0.54538	7.45541	0.07	3.13895e-12	0.665077	4.76946	0.14	3.21274e-05	0.536802	5.9984	0.09	1.57387e-08	0.127543	0.65757	0.19	0.511623	ENSG00000124380.10	chr2_69805570_C_T_b38	-87990	88	101	0.25	3.86e-10	-0.36317	0.0544541	C	T
rs66817403:99894360:CAAAGA:C	6	99894360	ENSG00000123552	USP45	0	ENSG00000123552	USP45	99880255	99969604	0	protein_coding	CAAAGA	C	0.303738	0	C	0.303191	0	1	59.9054	9.81e-14	1835	2.77782e-06	0.376202	7.78613	0.05	4.42328e-13	0.155751	1.50652	0.1	0.140907	0.425294	7.59183	0.06	3.83004e-12	-0.193895	-1.6818	0.12	0.0942764	-	-	-	-	-	-	-	-	-	-	-
rs7745098	6	135415004	ENSG00000112339	HBS1L	0	ENSG00000118514	ALDH8A1	135238531	135271253	143751	protein_coding	T	C	0.53271	0	C	0.164894	0	1	56.4954	5.4e-13	351	2.92309e-06	-0.550177	-7.15188	0.08	1.82416e-11	-0.463961	-2.26591	0.2	0.0297479	-0.620293	-7.16666	0.09	3.8476e-11	0.245505	1.60593	0.15	0.109976	ENSG00000118514.13	chr6_135093866_C_T_b38	143744	139	183	0.45297	6.17e-10	-0.453185	0.0688622	C	T
rs144628774:87662065:C:CA	4	87662065	ENSG00000163629	PTPN13	0	ENSG00000163629	PTPN13	87515468	87736324	0	protein_coding	C	CA	0.102804	0	CA	0.0434783	0.0212766	0	59.5832	1.15e-13	1664	2.95929e-06	0.90026	7.35682	0.12	5.58286e-12	0.90213	4.54474	0.2	6.29316e-05	0.951537	6.23928	0.15	4.76132e-09	-0.270504	-1.0527	0.26	0.293836	-	-	-	-	-	-	-	-	-	-	-
2:242414216:T:TAATA	2	242414216	-	-	-	ENSG00000006607	FARP2	242295700	242434256	0	protein_coding	TAATA	T	0.473958	0.102804	T	0.33908	0.0744681	0	59.2903	1.33e-13	1439	2.96273e-06	0.471768	7.97786	0.06	1.39373e-13	0.38053	2.01972	0.19	0.0511199	0.495307	7.43041	0.07	9.25538e-12	-0.0996537	-0.677686	0.15	0.498808	-	-	-	-	-	-	-	-	-	-	-
rs2388553:3195683:C:T	10	3195683	ENSG00000107959|ENSG00000237399	PITRM1|PITRM1-AS1	0	ENSG00000107959	PITRM1	3179920	3215033	0	protein_coding	T	C	0.447115	0.0280374	C	0.477011	0.0744681	1	59.8871	9.9e-14	1984	3.03102e-06	0.641218	7.88794	0.08	2.3995e-13	0.374134	1.74809	0.21	0.089216	0.686768	7.53865	0.09	5.12627e-12	-0.278199	-1.4569	0.19	0.146822	ENSG00000107959.15	chr10_3153491_C_T_b38	-19350	134	164	0.405941	1.46e-07	0.451367	0.0820717	C	T
rs6122413:61883070:T:C	20	61883070	ENSG00000101198	NKAIN4	0	ENSG00000275620	AL121827.2	61885330	61892967	2260	lncRNA	T	C	0.39899	0.0747664	C	0.0862069	0.0744681	1	59.4095	1.26e-13	1564	3.03383e-06	0.793852	7.71726	0.1	6.67537e-13	1.019	4.47399	0.23	7.76762e-05	0.741081	6.27638	0.12	3.95174e-09	0.16419	0.778346	0.21	0.437349	ENSG00000275620.1	chr20_63251718_T_C_b38	-2260	104	128	0.316832	2.59e-19	-0.657687	0.0641728	T	C
rs10096524:145629497:A:G	8	145629497	ENSG00000071894	CPSF1	0	ENSG00000071894	CPSF1	145618444	145634719	0	protein_coding	G	A	0.49	0.0654206	A	0.331461	0.0531915	1	57.0284	4.13e-13	517	3.29829e-06	-0.490388	-7.06507	0.07	2.99576e-11	-0.645914	-4.94546	0.13	1.89139e-05	-0.477295	-5.70709	0.08	6.45348e-08	-0.124228	-0.727303	0.17	0.46795	ENSG00000071894.16	chr8_144404103_G_A_b38	-5246	139	185	0.457921	6.45e-39	0.735497	0.0422663	G	A
rs35221023:31053445:CA:C	22	31053445	ENSG00000100036|ENSG00000167065	SLC35E4|DUSP18	0	ENSG00000167065	DUSP18	31048038	31063877	0	protein_coding	C	CA	0.242105	0.11215	CA	0.528736	0.0744681	0	58.8149	1.69e-13	1313	3.42883e-06	-0.518762	-6.35423	0.08	1.52793e-09	-0.908429	-6.32566	0.14	2.88221e-07	-0.417294	-4.336	0.1	2.73327e-05	-0.376182	-2.17156	0.17	0.0311479	-	-	-	-	-	-	-	-	-	-	-
rs693919:44102328:G:A	15	44102328	ENSG00000140259	MFAP1	0	ENSG00000242866	STRC	43891761	43910998	191330	protein_coding	A	G	0.285047	0	G	0.723404	0	1	56.3902	5.69e-13	404	3.54625e-06	-0.498313	-7.5124	0.07	2.24625e-12	-0.549535	-3.35244	0.16	0.0019336	-0.510817	-6.71948	0.08	4.08828e-10	-0.00428732	-0.0285739	0.15	0.977235	ENSG00000242866.9	chr15_43810130_G_A_b38	191330	91	109	0.269802	1.08e-15	-0.500264	0.056222	G	A
12:120902111:C:T	12	120902111	-	-	-	ENSG00000110871	COQ5	120941082	120972237	38971	protein_coding	C	T	0.275701	0	T	0.159574	0	1	58.4003	2.08e-13	1134	3.64345e-06	-0.607589	-7.64277	0.08	1.03972e-12	-0.55133	-3.65764	0.15	0.00082982	-0.608564	-6.70984	0.09	4.29846e-10	0.101723	0.549858	0.18	0.583073	-	-	-	-	-	-	-	-	-	-	-
rs2041296	17	49237562	ENSG00000239672|ENSG00000243678|ENSG00000011052	NME1|NME1-NME2|NME2	0	ENSG00000011052	NME1-NME2	49230951	49249105	0	protein_coding	C	T	0.247664	0	T	0.292553	0	1	58.6439	1.84e-13	1292	3.67511e-06	-0.731563	-7.81809	0.09	3.65199e-13	-0.869595	-4.00647	0.22	0.000306414	-0.706519	-6.52626	0.11	1.10988e-09	-0.175897	-0.763225	0.23	0.446291	-	-	-	-	-	-	-	-	-	-	-
rs3079633:25713333:AACACAC:A	1	25713333	ENSG00000188672	RHCE	0	ENSG00000224183	SDHDP6	25620655	25621134	92199	processed_pseudogene	AACACAC	A	0.34	0.0654206	A	0.0965909	0.0638298	1	58.2131	2.29e-13	1053	3.7152e-06	0.787226	7.73369	0.1	6.05203e-13	1.12049	4.85756	0.23	2.46503e-05	0.692461	5.88363	0.12	2.75699e-08	0.449515	1.8912	0.24	0.0601432	-	-	-	-	-	-	-	-	-	-	-
rs1859646	7	141495604	ENSG00000127366	TAS2R5	4438	ENSG00000127366	TAS2R5	141490017	141491167	4437	protein_coding	G	A	0.523585	0.00934579	A	0.398936	0	1	58.0636	2.46e-13	1035	3.93516e-06	0.45	7.84	0.06	3.2e-13	0.39	1.99	0.19	0.0548	0.445	7.36	0.06	1.38e-11	-0.081	-0.566	0.14	0.57	ENSG00000127366.5	chr7_141795804_G_A_b38	5587	145	196	0.485149	0.378691	-0.056036	0.0634805	G	A
rs12141305:39534161:C:T	1	39534161	-	MACF1	12827	ENSG00000168653	NDUFS5	39491990	39500308	33853	protein_coding	C	T	0.394231	0.0280374	T	0.106383	0	1	58.0358	2.5e-13	1091	4.20616e-06	-0.320801	-7.10307	0.05	2.41208e-11	-0.29195	-3.33341	0.09	0.00203646	-0.373794	-6.85012	0.05	2.06462e-10	0.0307636	0.329731	0.09	0.741972	ENSG00000168653.10	chr1_39068489_C_T_b38	42171	120	155	0.383663	6.26e-06	0.143272	0.030673	C	T
rs36043743:44470851:AT:A	13	44470851	ENSG00000179630	LACC1	2784	ENSG00000151773	CCDC122	44398045	44453876	16975	protein_coding	AT	A	0.557143	0.0186916	A	0.168478	0.0212766	1	58.4342	2.05e-13	1411	4.45729e-06	-0.687849	-7.78385	0.09	4.48395e-13	-0.954411	-5.13653	0.19	1.0616e-05	-0.580081	-5.66129	0.1	8.027e-08	-0.117029	-0.686279	0.17	0.493388	-	-	-	-	-	-	-	-	-	-	-
rs2646932:37385962:G:A	6	37385962	ENSG00000137200	CMTR1	15033	ENSG00000198937	CCDC167	37450714	37467669	64752	protein_coding	A	G	0.299065	0	G	0.103261	0.0212766	1	58.5061	1.97e-13	1558	4.74781e-06	0.529234	6.92242	0.08	6.72071e-11	0.76137	5.66869	0.13	2.11098e-06	0.476675	5.13537	0.09	9.11876e-07	0.135978	0.827325	0.16	0.409107	ENSG00000198937.8	chr6_37418186_G_A_b38	-81736	87	103	0.25495	1.44e-15	0.40032	0.0452314	G	A
rs7823537	8	11850495	ENSG00000205882	DEFB134	197	ENSG00000227888	FAM66A	12219528	12245805	369033	lncRNA	C	A	0.58	0.0654206	A	0.359551	0.0531915	1	56.7144	4.84e-13	682	5.09055e-06	-0.634364	-7.38647	0.09	4.69723e-12	-0.746273	-4.22209	0.18	0.00016344	-0.62289	-6.23606	0.1	4.83887e-09	0.00407195	0.020741	0.2	0.983474	ENSG00000227888.4	chr8_11992986_A_C_b38	-369033	122	159	0.393564	2.31e-16	-0.729839	0.0797436	A	C
rs35882870:80075560:G:GA	17	80075560	ENSG00000176155	CCDC57	0	ENSG00000176155	CCDC57	80059336	80170706	0	protein_coding	GA	G	0.504717	0.00934579	G	0.456989	0.0106383	1	57.6603	3.01e-13	1134	5.27474e-06	0.430685	8.14156	0.05	5.14565e-14	0.397371	3.01881	0.13	0.00471209	0.425937	6.96758	0.06	1.11131e-10	-0.0511909	-0.388028	0.13	0.698437	-	-	-	-	-	-	-	-	-	-	-
rs11030206	11	28099747	ENSG00000121621	KIF18A	0	ENSG00000169519	METTL15	28129795	28548588	30048	protein_coding	C	T	0.271028	0	T	0.590426	0	1	57.2518	3.7e-13	963	5.49435e-06	0.717549	7.96283	0.09	1.52647e-13	0.736521	4.09466	0.18	0.000237204	0.698353	6.36283	0.11	2.55403e-09	0.14841	0.830703	0.18	0.407201	ENSG00000169519.20	chr11_28078200_C_T_b38	-30109	109	132	0.326733	1.34e-07	-0.400034	0.0725184	C	T
rs9796468:50541929:C:T	14	50541929	ENSG00000273065|ENSG00000273307	RP11-58E21.5|RP11-58E21.7	0	ENSG00000214900	LINC01588	50394289	50571761	0	lncRNA	T	C	0.345794	0	C	0.51087	0.0212766	1	57.7808	2.84e-13	1255	5.49624e-06	-0.605138	-7.78154	0.08	4.54663e-13	-0.349538	-1.88401	0.19	0.0678927	-0.644967	-7.36419	0.09	1.32629e-11	0.246204	1.35961	0.18	0.17559	ENSG00000214900.9	chr14_50075211_C_T_b38	-17432	117	143	0.35396	3.89e-07	-0.371388	0.0701858	C	T
rs6708766:73737204:A:T	2	73737204	ENSG00000116127	ALMS1	0	ENSG00000163016	ALMS1P1	73868210	73924636	131006	transcribed_unprocessed_pseudogene	A	T	0.252336	0	T	0.590426	0	1	57.127	3.94e-13	951	5.77526e-06	-0.406576	-7.35801	0.06	5.54434e-12	-0.477945	-3.824	0.12	0.000517792	-0.405663	-6.51951	0.06	1.14899e-09	-0.00714198	-0.0581223	0.12	0.953713	ENSG00000163016.9	chr2_73510077_A_T_b38	-134842	77	91	0.225248	7.03e-07	0.442123	0.0856247	A	T
rs149828933:33667280:G:A	9	33667280	ENSG00000240215	TRBV25OR9-2	4619	ENSG00000231165	TRBV26OR9-2	33695765	33696057	28485	TR_V_pseudogene	G	A	0.0373832	0	A	0.202128	0	0	58.0981	2.42e-13	1559	5.82611e-06	-1.11275	-7.96464	0.14	1.50986e-13	-1.10897	-4.50902	0.25	6.99935e-05	-1.12854	-6.14547	0.18	7.60745e-09	0.0597137	0.219355	0.27	0.826612	ENSG00000231165.3	chr9_33667282_G_A_b38	-28485	20	20	0.049505	0.000141348	0.766077	0.196495	G	A
rs13306	9	139876154	ENSG00000107317	PTGDS	0	ENSG00000214402	LCNL1	139876356	139880862	202	protein_coding	G	A	0.0373832	0	A	0.0722222	0.0425532	0	56.5867	5.16e-13	737	5.86397e-06	-0.982829	-6.36959	0.15	1.40713e-09	-1.41666	-5.69894	0.25	1.92561e-06	-0.935972	-4.91006	0.19	2.46886e-06	-0.393235	-1.15168	0.34	0.250921	ENSG00000214402.6	chr9_136981702_A_G_b38	-1291	16	16	0.039604	7.76e-21	-1.2105	0.112031	A	G
rs551643:77838970:C:G	18	77838970	ENSG00000267127|ENSG00000261126	RP11-795F19.5|RBFADN	0	ENSG00000267127	AC090360.1	77794346	77854968	0	protein_coding	G	C	0.186916	0	C	0.244681	0	1	57.1185	3.95e-13	1035	6.31234e-06	-0.671445	-7.99343	0.08	1.26823e-13	-0.626398	-2.33205	0.27	0.0255779	-0.655321	-7.18888	0.09	3.41534e-11	0.037212	0.153312	0.24	0.878318	ENSG00000267127.7	chr18_80081068_G_C_b38	-1085	58	65	0.160891	0.659862	0.0470899	0.1068	G	C
rs71507180:63422998:C:A	10	63422998	ENSG00000183346	C10orf107	0	ENSG00000183346	CABCOCO1	63422719	63526524	0	protein_coding	C	A	0.046729	0	A	0.134831	0.0531915	0	57.3751	3.48e-13	1245	6.67879e-06	-1.15933	-7.86398	0.15	2.77197e-13	-1.25984	-4.54081	0.28	6.36719e-05	-1.09459	-6.06268	0.18	1.14679e-08	-0.142333	-0.439066	0.32	0.661121	ENSG00000183346.6	chr10_61663240_C_A_b38	279	28	29	0.0717822	7.09e-23	1.0239	0.0886986	C	A
rs7921366:18914175:C:G	10	18914175	ENSG00000241058	NSUN6	0	ENSG00000241058	NSUN6	18834490	18948214	0	protein_coding	G	C	0.465686	0.046729	C	0.418478	0.0212766	1	58.4028	2.08e-13	2118	6.79659e-06	0.489056	7.4269	0.07	3.70917e-12	0.716021	4.47711	0.16	7.69594e-05	0.46319	6.1934	0.07	5.99034e-09	0.183476	1.09314	0.17	0.275739	ENSG00000241058.3	chr10_18625246_C_G_b38	-34039	143	179	0.443069	2.81e-24	0.514603	0.0427101	C	G
rs148397114:177025363:TAAATA:T	5	177025363	ENSG00000027847	B4GALT7	1737	ENSG00000170074	FAM153A	177134982	177210399	109619	protein_coding	TAAATA	T	0.435	0.0654206	T	0.341463	0.12766	0	56.436	5.56e-13	858	7.36103e-06	0.525532	7.27783	0.07	8.82997e-12	0.710998	4.30962	0.16	0.000126348	0.492064	6.15331	0.08	7.31651e-09	0.226211	1.36265	0.17	0.174633	-	-	-	-	-	-	-	-	-	-	-
rs474656:40986120:G:C	21	40986120	ENSG00000183778	B3GALT5	0	ENSG00000184809	B3GALT5-AS1	40969074	40984837	1283	lncRNA	C	G	0.593458	0	G	0.365591	0.0106383	1	58.0329	2.5e-13	1959	7.56345e-06	-0.333825	-6.74789	0.05	1.78352e-10	-0.447899	-5.79721	0.08	1.42872e-06	-0.296737	-4.9422	0.06	2.14566e-06	-0.110384	-0.966757	0.11	0.334914	ENSG00000184809.12	chr21_39614193_G_C_b38	1372	144	190	0.470297	9.4e-20	-0.352595	0.0338701	G	C
rs145111459:110640682:TTC:T	3	110640682	ENSG00000242242	PVRL3-AS1	0	ENSG00000177707	NECTIN3	110788918	110994410	148236	protein_coding	TTC	T	0.0377358	0.00934579	T	0.188172	0.0106383	0	57.1303	3.93e-13	1277	7.74224e-06	-0.868342	-7.64194	0.11	1.04484e-12	-0.652165	-2.84876	0.23	0.00730277	-0.940942	-7.00106	0.13	9.30591e-11	0.410608	1.72005	0.24	0.0870769	-	-	-	-	-	-	-	-	-	-	-
rs11929390	3	42793337	ENSG00000244607	CCDC13	0	ENSG00000010282	HHATL	42734155	42744316	49021	protein_coding	C	T	0.533019	0.00934579	T	0.457447	0	1	57.1513	3.89e-13	1326	7.95543e-06	-0.363051	-7.55163	0.05	1.78281e-12	-0.341484	-3.99597	0.09	0.000315865	-0.382225	-6.41744	0.06	1.93553e-09	0.111676	1.01966	0.11	0.309208	ENSG00000010282.14	chr3_42751845_T_C_b38	49018	149	194	0.480198	1.53e-07	-0.271023	0.0493678	T	C
rs74357503:66522337:A:AT	8	66522337	ENSG00000104442	ARMC1	0	ENSG00000272010	AC100814.2	66504085	66504707	17630	lncRNA	A	AT	0.359223	0.0373832	AT	0.261364	0.0638298	1	56.9485	4.3e-13	1263	8.38605e-06	0.682532	7.71248	0.09	6.86826e-13	0.911853	4.52177	0.2	6.7388e-05	0.623433	6.0417	0.1	1.27187e-08	0.280409	1.32988	0.21	0.185177	-	-	-	-	-	-	-	-	-	-	-
rs140246632:172377306:TTTTTTTG:T	2	172377306	ENSG00000071967	CYBRD1	1450	ENSG00000071967	CYBRD1	172378757	172414639	1451	protein_coding	T	TTTTTTTG	0.509524	0.0186916	TTTTTTTG	0.306452	0.0106383	1	56.6656	4.96e-13	1122	8.58185e-06	0.574042	7.29874	0.08	7.82302e-12	0.54491	2.53352	0.22	0.0159256	0.596414	7.0885	0.08	5.84418e-11	-0.108595	-0.584026	0.19	0.559907	-	-	-	-	-	-	-	-	-	-	-
rs8133866:47599176:T:C	21	47599176	ENSG00000160284	SPATC1L	0	ENSG00000160284	SPATC1L	47581062	47604390	0	protein_coding	T	C	0.183168	0.0560748	C	0.454023	0.0744681	1	57.4697	3.32e-13	1777	9.09235e-06	0.657517	7.53989	0.09	1.91058e-12	0.670956	3.45586	0.19	0.0014561	0.683525	6.74735	0.1	3.53569e-10	0.192433	0.998941	0.19	0.319114	ENSG00000160284.14	chr21_46179262_T_C_b38	-5214	90	107	0.264851	3e-11	-0.526573	0.0737626	T	C
rs3751972	17	26206414	ENSG00000266202|ENSG00000266527|ENSG00000232859	RP1-66C13.4|RP11-138P22.1|LYRM9	0	ENSG00000232859	LYRM9	26205340	26221778	0	protein_coding	A	C	0.223301	0.0373832	C	0.0537634	0.0106383	1	55.8613	7.41e-13	835	9.5482e-06	0.558953	7.77178	0.07	4.82006e-13	0.546483	2.84153	0.19	0.00743818	0.576081	6.91282	0.08	1.48426e-10	0.0216321	0.115642	0.19	0.90806	ENSG00000232859.9	chr17_27879388_C_A_b38	-13995	85	96	0.237624	9.38e-34	0.574536	0.0371189	C	A
rs9883839:41284891:G:A	3	41284891	ENSG00000168036	CTNNB1	0	ENSG00000168036	CTNNB1	41236232	41301587	0	protein_coding	G	A	0.485714	0.0186916	A	0.282609	0.0212766	1	56.3716	5.74e-13	1099	9.73709e-06	-0.451479	-8.05294	0.06	8.83468e-14	-0.445411	-3.26831	0.14	0.00242928	-0.436893	-6.75942	0.06	3.31986e-10	-0.0277237	-0.219032	0.13	0.826864	ENSG00000168036.16	chr3_41243400_G_A_b38	48563	139	188	0.465347	2.27e-05	0.20786	0.0476366	G	A
rs62525422:86021994:G:A	8	86021994	ENSG00000133739	LRRCC1	0	ENSG00000133739	LRRCC1	86019450	86058315	0	protein_coding	G	A	0.120192	0.0280374	A	0.0271739	0.0212766	0	55.575	8.55e-13	744	9.81688e-06	-0.874505	-7.85312	0.11	2.95901e-13	-0.800232	-3.66796	0.22	0.000806049	-0.872983	-6.49008	0.13	1.33603e-09	-0.165682	-0.686709	0.24	0.493117	ENSG00000133739.15	chr8_85109759_G_A_b38	2612	41	44	0.108911	1.55e-09	0.364106	0.0568412	G	A
rs8101200:44051558:G:A	19	44051558	ENSG00000073050	XRCC1	0	ENSG00000234465	PINLYP	44079953	44088116	28395	protein_coding	G	A	0.0613208	0.00934579	A	0.172043	0.0106383	1	56.3861	5.7e-13	1122	9.86885e-06	0.778255	8.08222	0.1	7.3921e-14	0.802213	3.80161	0.21	0.000551945	0.738764	6.47564	0.11	1.43841e-09	-0.00986901	-0.0459922	0.21	0.963366	ENSG00000234465.10	chr19_43547406_G_A_b38	-29394	43	47	0.116337	2.15e-09	-0.550345	0.086761	G	A
rs7189819	16	53536345	ENSG00000166971	AKTIP	0	ENSG00000279722	AC007342.7	53521519	53523855	12490	TEC	C	T	0.280374	0	T	0.31383	0	1	55.9592	7.06e-13	991	1.07909e-05	0.466953	5.15285	0.09	6.42619e-07	0.855745	6.73874	0.13	8.32615e-08	0.364275	3.24785	0.11	0.0014512	0.423626	2.05784	0.21	0.0409928	ENSG00000279722.1	chr16_53502433_C_T_b38	12490	111	133	0.329208	2.13e-06	-0.369768	0.0751892	C	T
rs6586384	1	234507977	ENSG00000273367	RP5-827C21.6	0	ENSG00000168275	COA6	234509202	234520826	1225	protein_coding	T	C	0.490385	0.0280374	C	0.186813	0.0319149	1	57.1724	3.85e-13	1869	1.10958e-05	0.444424	7.63224	0.06	1.1067e-12	0.396266	3.63133	0.11	0.000893512	0.476445	6.63218	0.07	6.43095e-10	0.00988282	0.075803	0.13	0.939657	ENSG00000168275.14	chr1_234372231_C_T_b38	-1363	146	194	0.480198	1.69e-05	0.19172	0.0432243	C	T
rs7118188:113178597:C:T	11	113178597	ENSG00000255129	RP11-839D17.3	0	ENSG00000149292	TTC12	113185251	113254266	6654	protein_coding	T	C	0.21028	0	C	0.231183	0.0106383	1	56.647	5e-13	1476	1.13949e-05	-0.64733	-6.39677	0.1	1.21589e-09	-1.26035	-5.6628	0.22	2.14909e-06	-0.577498	-4.95779	0.12	2.00399e-06	-0.457611	-1.71868	0.27	0.087328	ENSG00000149292.16	chr11_113307875_C_T_b38	-6654	101	117	0.289604	5.61e-17	-0.657078	0.0700255	C	T
rs58551694:85588329:GTTT:G	2	85588329	ENSG00000115459	ELMOD3	0	ENSG00000042445	RETSAT	85569078	85581654	6675	protein_coding	GTTT	G	0.336538	0.0280374	G	0.308989	0.0531915	1	56.4254	5.59e-13	1323	1.14106e-05	0.559791	7.61266	0.07	1.24291e-12	0.37228	2.01914	0.18	0.0511835	0.589055	7.23522	0.08	2.66227e-11	-0.354091	-1.89264	0.19	0.0599501	-	-	-	-	-	-	-	-	-	-	-
rs847055:45142619:A:T	20	45142619	ENSG00000198185	ZNF334	421	ENSG00000198185	ZNF334	45128269	45142198	421	protein_coding	A	T	0.186916	0	T	0.356383	0	1	56.467	5.47e-13	1378	1.16403e-05	-0.484777	-8.44229	0.06	8.05855e-15	-0.312115	-1.87663	0.17	0.0689269	-0.476926	-7.27635	0.07	2.13304e-11	0.011384	0.0813663	0.14	0.935238	ENSG00000198185.11	chr20_46513980_A_T_b38	421	73	76	0.188119	0.0539155	0.148049	0.0762496	A	T
rs35875924:23227561:C:T	14	23227561	ENSG00000258458	CTD-2555K7.2	0	ENSG00000258458	AL160314.2	23170685	23235771	0	lncRNA	C	T	0.466981	0.00934579	T	0.107527	0.0106383	1	57.0866	4.02e-13	1956	1.21211e-05	-0.590721	-7.34101	0.08	6.12082e-12	-0.352136	-1.73537	0.2	0.0914742	-0.659804	-7.35358	0.09	1.40486e-11	0.155019	0.875168	0.18	0.382605	ENSG00000258458.5	chr14_22758352_C_T_b38	-8169	136	181	0.44802	2.34e-07	0.463191	0.0857844	C	T
rs11131799:178363378:G:A	4	178363378	ENSG00000038002	AGA	0	ENSG00000038002	AGA	178351928	178363591	0	protein_coding	A	G	0.333333	0.0186916	G	0.424419	0.0851064	1	56.6632	4.96e-13	1593	1.21992e-05	0.432295	7.11039	0.06	2.31319e-11	0.621841	5.07359	0.12	1.28436e-05	0.402109	5.56074	0.07	1.29136e-07	0.0613874	0.446075	0.14	0.656059	ENSG00000038002.8	chr4_177442224_G_A_b38	-279	112	130	0.321782	3.29e-23	0.640989	0.0549555	G	A
rs1479930:138209344:C:T	3	138209344	ENSG00000114107	CEP70	3842	ENSG00000158234	FAIM	138327448	138352218	118104	protein_coding	T	C	0.446602	0.0373832	C	0.35	0.0425532	1	55.227	1.02e-12	778	1.22169e-05	0.579317	7.33913	0.08	6.18785e-12	0.612138	3.71732	0.16	0.000701196	0.614095	6.43494	0.1	1.77049e-09	-0.0956193	-0.512904	0.19	0.608624	ENSG00000158234.12	chr3_138490502_C_T_b38	-118107	148	201	0.497525	3.43e-08	0.274445	0.0473409	C	T
rs12620727	2	3498883	ENSG00000271868	RP11-1293J14.1	1844	ENSG00000182551	ADI1	3501137	3523302	2254	protein_coding	G	T	0.169811	0.00934579	T	0.211111	0.0425532	1	57.1017	3.99e-13	1998	1.22881e-05	0.744336	7.15862	0.1	1.75498e-11	0.598158	2.29786	0.26	0.0276629	0.781025	7.19872	0.11	3.23963e-11	-0.183144	-0.776663	0.24	0.438339	ENSG00000182551.13	chr2_3495112_G_T_b38	-22635	52	59	0.14604	1.01e-09	-0.380317	0.0586112	G	T
rs28642201:10699067:G:A	19	10699067	ENSG00000129354	AP1M2	1076	ENSG00000129347	KRI1	10663761	10676707	22360	protein_coding	G	A	0.212121	0.0747664	A	0.277778	0.0425532	1	55.7351	7.89e-13	1045	1.27278e-05	0.656528	7.34945	0.09	5.82736e-12	0.314851	1.21694	0.26	0.231768	0.709565	7.36574	0.1	1.31519e-11	-0.257547	-1.15929	0.22	0.247815	ENSG00000129347.19	chr19_10588391_G_A_b38	22354	76	84	0.207921	1.37e-12	-0.526655	0.0685083	G	A
rs430552:44837551:G:A	21	44837551	-	-	-	ENSG00000142178	SIK1	44834363	44847011	0	protein_coding	A	G	0.170103	0.0934579	G	0.409091	0.0638298	1	56.3094	5.92e-13	1407	1.28595e-05	-0.735858	-7.19766	0.1	1.40236e-11	-0.745238	-4.2054	0.18	0.000171639	-0.785456	-6.21482	0.13	5.38188e-09	0.102066	0.502392	0.2	0.615983	-	-	-	-	-	-	-	-	-	-	-
rs17155725:810009:TCTCCGCCGC:T	11	810009	ENSG00000177600	RPLP2	0	ENSG00000177600	RPLP2	809965	812880	0	protein_coding	TCTCCGCCGC	T	0.324468	0.121495	T	0.15	0.0425532	0	55.6153	8.38e-13	1078	1.39407e-05	-0.520442	-8.61703	0.06	2.70817e-15	-0.51313	-3.11516	0.16	0.00365802	-0.477927	-6.77577	0.07	3.04811e-10	-0.249185	-1.69979	0.15	0.0908333	-	-	-	-	-	-	-	-	-	-	-
rs2044414:27641784:G:A	16	27641784	ENSG00000047578	KIAA0556	0	ENSG00000261329	AC016597.2	27690261	27730127	48477	lncRNA	G	A	0.0896226	0.00934579	A	0.00531915	0	0	55.8448	7.47e-13	1258	1.45045e-05	0.584862	6.64558	0.09	3.13952e-10	0.755984	4.83309	0.16	2.65341e-05	0.585793	5.69965	0.1	6.68675e-08	0.138419	0.656522	0.21	0.512295	ENSG00000261329.5	chr16_27630463_G_A_b38	-88343	28	29	0.0717822	2.02e-08	-0.484839	0.0821271	G	A
rs9386820:109909507:C:G	6	109909507	ENSG00000155085	AK9	0	ENSG00000155085	AK9	109814059	110012420	0	protein_coding	C	G	0.639423	0.0280374	G	0.297872	0	1	55.5208	8.79e-13	1132	1.53471e-05	0.398717	7.60743	0.05	1.28202e-12	0.408613	3.41799	0.12	0.00161606	0.409389	6.62104	0.06	6.81235e-10	-0.0666252	-0.576682	0.12	0.564848	ENSG00000155085.15	chr6_109588304_C_G_b38	-102913	132	157	0.388614	5.65e-07	-0.341341	0.0655037	C	G
rs7040932:114351830:G:C	9	114351830	ENSG00000106853	PTGR1	0	ENSG00000106853	PTGR1	114312002	114362173	0	protein_coding	C	G	0.42233	0.0373832	G	0.403226	0.0106383	1	56.0338	6.8e-13	1847	1.93755e-05	-0.471621	-7.64801	0.06	1.00787e-12	-0.593842	-5.12699	0.12	1.09271e-05	-0.415145	-5.45415	0.08	2.1261e-07	-0.168482	-1.20432	0.14	0.229987	ENSG00000106853.18	chr9_111589550_G_C_b38	-10305	136	176	0.435644	2.7e-05	-0.224736	0.0520111	G	C
rs12163230	22	50860583	ENSG00000100239	PPP6R2	0	ENSG00000100239	PPP6R2	50781733	50883519	0	protein_coding	T	C	0.0981308	0	C	0.0797872	0	1	55.2756	9.93e-13	1289	1.97552e-05	-1.11445	-7.68928	0.14	7.88604e-13	-1.1742	-4.45666	0.26	8.17776e-05	-1.06649	-5.95094	0.18	1.98593e-08	0.0355677	0.115258	0.31	0.908364	ENSG00000100239.15	chr22_50422154_T_C_b38	78850	37	37	0.0915842	0.152566	0.129068	0.0898	T	C
rs4687672:52880543:G:A	3	52880543	ENSG00000248592|ENSG00000213533	TMEM110-MUSTN1|TMEM110	0	ENSG00000243696	AC006254.1	52847298	52869745	10798	protein_coding	G	A	0.264151	0.00934579	A	0.234043	0	1	54.5573	1.42e-12	916	2.01042e-05	-0.540909	-7.54072	0.07	1.9012e-12	-0.679665	-3.75809	0.18	0.000624676	-0.515043	-6.35878	0.08	2.60698e-09	-0.0321896	-0.171998	0.19	0.863625	-	-	-	-	-	-	-	-	-	-	-
rs4675638:207626287:C:T	2	207626287	ENSG00000138400	MDH1B	0	ENSG00000138400	MDH1B	207602487	207630052	0	protein_coding	C	T	0.257009	0	T	0.527473	0.0319149	1	55.484	8.95e-13	1462	2.01887e-05	-0.587107	-7.15375	0.08	1.80472e-11	-0.682286	-4.14407	0.16	0.000205372	-0.611839	-6.18956	0.1	6.10638e-09	0.186326	1.09222	0.17	0.27614	ENSG00000138400.12	chr2_206761563_C_T_b38	-3793	85	102	0.252475	9.28e-18	0.52531	0.0542951	C	T
rs3761188:43533286:T:G	20	43533286	ENSG00000166913	YWHAB	0	ENSG00000101104	PABPC1L	43538701	43587676	5415	protein_coding	T	G	0.343137	0.046729	G	0.559783	0.0212766	1	55.0463	1.11e-12	1179	2.02643e-05	0.405324	7.23864	0.06	1.10742e-11	0.588844	3.39648	0.17	0.00171432	0.388113	6.59623	0.06	7.74335e-10	-0.0141644	-0.114407	0.12	0.909038	ENSG00000101104.12	chr20_44904645_T_G_b38	-5417	92	106	0.262376	2.41e-12	-0.306455	0.0403879	T	G
rs4808992:19920912:T:C	19	19920912	ENSG00000267581|ENSG00000267419|ENSG00000081665	CTC-559E9.4|CTC-559E9.6|ZNF506	0	ENSG00000081665	ZNF506	19896648	19932560	0	protein_coding	T	C	0.126168	0	C	0.0957447	0	1	54.8689	1.22e-12	1088	2.04344e-05	-0.863783	-7.69522	0.11	7.61217e-13	-1.33986	-4.13794	0.32	0.000209083	-0.771872	-6.14381	0.13	7.67064e-09	-0.477957	-1.71447	0.28	0.0880999	ENSG00000081665.13	chr19_19810103_T_C_b38	-11648	67	74	0.183168	8.3e-16	0.611135	0.0683441	T	C
rs2376879:89884822:C:G	16	89884822	ENSG00000204991	SPIRE2	0	ENSG00000204991	SPIRE2	89884587	89937727	0	protein_coding	C	G	0.336634	0.0560748	G	0.483696	0.0212766	1	55.0054	1.14e-12	1227	2.15243e-05	-0.464212	-6.79236	0.07	1.39274e-10	-0.388866	-2.5861	0.15	0.0140273	-0.531751	-6.95108	0.08	1.21267e-10	0.14198	0.955361	0.15	0.340628	ENSG00000204991.10	chr16_89818414_C_G_b38	235	116	135	0.3375	5.14e-08	0.263608	0.0461272	C	G
rs12784396:102027407:C:T	10	102027407	ENSG00000095485	CWF19L1	0	ENSG00000095485	CWF19L1	101992055	102027437	0	protein_coding	C	T	0.326733	0.0560748	T	0.0744681	0	1	54.9314	1.18e-12	1233	2.2445e-05	-0.772369	-7.68124	0.1	8.27249e-13	-0.826699	-3.11957	0.27	0.00361561	-0.758669	-6.72307	0.11	4.01241e-10	-0.0202608	-0.088808	0.23	0.92933	ENSG00000095485.16	chr10_100267650_C_T_b38	-30	112	132	0.326733	1.25e-33	0.870017	0.0563746	C	T
rs142344664:156562641:C:CCA	1	156562641	ENSG00000163382	APOA1BP	0	ENSG00000163382	NAXE	156561554	156564091	0	protein_coding	C	CCA	0.299065	0	CCA	0.216667	0.0425532	1	54.8196	1.25e-12	1171	2.25423e-05	0.559157	7.3706	0.08	5.15247e-12	0.411975	1.9931	0.21	0.0540917	0.598665	7.13072	0.08	4.6643e-11	-0.101229	-0.515377	0.2	0.606899	-	-	-	-	-	-	-	-	-	-	-
rs41302746:32673866:G:C	1	32673866	ENSG00000160051	IQCC	0	ENSG00000220785	MTMR9LP	32697259	32707221	23393	transcribed_unprocessed_pseudogene	G	C	0.0514019	0	C	0.106383	0	1	54.0795	1.81e-12	833	2.32162e-05	-0.979982	-7.28117	0.13	8.66105e-12	-1.22486	-3.56379	0.34	0.00107941	-0.960212	-6.43265	0.15	1.79131e-09	-0.21561	-0.596714	0.36	0.55142	ENSG00000220785.7	chr1_32208265_G_C_b38	-33355	30	34	0.0841584	0.00182735	0.270616	0.0853874	G	C
rs12503506:39084173:C:G	4	39084173	ENSG00000109790	KLHL5	0	ENSG00000249685	AC079921.2	39135533	39137228	51360	lncRNA	C	G	0.560748	0	G	0.277174	0.0212766	1	55.1524	1.06e-12	1471	2.39767e-05	-0.639349	-7.86998	0.08	2.6737e-13	-0.717703	-3.12277	0.23	0.00358509	-0.626838	-6.738	0.09	3.71217e-10	-0.0163168	-0.0872362	0.19	0.930577	ENSG00000249685.1	chr4_39082553_C_G_b38	-51360	151	184	0.455446	3.62e-06	0.427044	0.0890092	C	G
rs12985137	19	53617818	ENSG00000170954	ZNF415	0	ENSG00000170954	ZNF415	53611132	53636330	0	protein_coding	T	C	0.439252	0	C	0.398936	0	1	55.2714	9.95e-13	1574	2.4174e-05	0.604251	7.74783	0.08	5.56204e-13	0.365116	1.67517	0.22	0.102815	0.627809	7.24328	0.09	2.5492e-11	-0.306943	-1.62067	0.19	0.106774	ENSG00000170954.11	chr19_53114565_C_T_b38	-18512	139	178	0.440594	0.111674	0.0999225	0.0624738	C	T
rs11913492	22	23753237	ENSG00000133519	ZDHHC8P1	8324	ENSG00000133519	ZDHHC8P1	23732793	23744913	8324	transcribed_unprocessed_pseudogene	T	C	0	0	C	0.154255	0	0	55.0157	1.13e-12	1434	2.50269e-05	-1.11091	-8.1137	0.14	6.1004e-14	-1.48186	-2.92136	0.51	0.00606546	-0.993349	-6.81772	0.15	2.44719e-10	-0.437713	-1.03081	0.42	0.30396	ENSG00000133519.12	chr22_23411050_T_C_b38	8324	8	9	0.0222772	3.41e-07	1.05181	0.197717	T	C
rs79009421:66068509:G:C	7	66068509	ENSG00000225573	RPL35P5	3216	ENSG00000243335	KCTD7	66093754	66114054	25245	protein_coding	C	G	0.535714	0.0841121	G	0.338889	0.0425532	1	53.4992	2.41e-12	686	2.55559e-05	0.571222	7.15147	0.08	1.82842e-11	0.348242	1.93767	0.18	0.0607659	0.658286	7.05299	0.09	7.06189e-11	-0.287803	-1.65505	0.17	0.0995922	ENSG00000243335.9	chr7_66603522_G_C_b38	-25245	150	200	0.49505	0.0870041	0.0953358	0.055368	G	C
rs35085396:15767094:GTATA:GTA	19	15767094	ENSG00000186529	CYP4F3	0	ENSG00000186529	CYP4F3	15751707	15773635	0	protein_coding	GTATA	GTA	0.189474	0.11215	GTA	0.0714286	0.0319149	0	55.1438	1.06e-12	1614	2.64203e-05	0.740546	7.29287	0.1	8.09339e-12	0.643186	2.50793	0.26	0.0169322	0.790795	6.98957	0.11	9.89068e-11	-0.423286	-1.57187	0.27	0.11767	-	-	-	-	-	-	-	-	-	-	-
rs11765294:77050095:C:T	7	77050095	ENSG00000273341	RP5-899E9.1	0	ENSG00000186088	GSAP	76940068	77045666	4429	protein_coding	T	C	0.358491	0.00934579	C	0.27957	0.0106383	1	54.4196	1.52e-12	1148	2.69928e-05	0.549089	7.84887	0.07	3.03559e-13	0.669616	3.39597	0.2	0.00171671	0.50536	6.54881	0.08	9.8849e-10	0.144624	0.783109	0.18	0.434554	ENSG00000186088.15	chr7_77420778_C_T_b38	4378	111	134	0.331683	2.71e-18	0.494507	0.0500861	C	T
rs11526177:33247164:T:C	7	33247164	ENSG00000122507	BBS9	0	ENSG00000122507	BBS9	33149169	33916792	0	protein_coding	T	C	0.201923	0.0280374	C	0.134409	0.0106383	1	55.6109	8.4e-13	2098	2.71904e-05	0.604991	7.14138	0.08	1.93727e-11	0.838407	4.11574	0.2	0.000223071	0.593767	6.21865	0.1	5.27984e-09	0.0580042	0.289943	0.2	0.772181	ENSG00000122507.20	chr7_33207552_T_C_b38	78308	73	84	0.207921	0.00113721	-0.232173	0.0700723	T	C
rs6817475:20761511:T:G	4	20761511	ENSG00000185774	KCNIP4	0	ENSG00000163138	PACRGL	20697905	20754530	6981	protein_coding	T	G	0.262376	0.0560748	G	0.401235	0.138298	0	54.9207	1.19e-12	1528	2.79649e-05	-0.397846	-5.30168	0.08	3.18218e-07	-0.843043	-6.42503	0.13	2.13589e-07	-0.340265	-3.6932	0.09	0.000315115	-0.30419	-1.71503	0.18	0.0879963	ENSG00000163138.18	chr4_20759888_T_G_b38	63606	108	136	0.336634	0.141156	-0.114904	0.0777048	T	G
rs6003975:21058179:A:G	22	21058179	ENSG00000226287	TMEM191A	0	ENSG00000226287	TMEM191A	21055402	21058894	0	transcribed_unprocessed_pseudogene	A	G	0.378641	0.0373832	G	0.478495	0.0106383	1	53.8928	1.98e-12	951	2.90993e-05	0.584423	7.37691	0.08	4.96654e-12	0.470369	2.59566	0.18	0.0137057	0.624588	6.86697	0.09	1.88961e-10	-0.0946302	-0.492011	0.19	0.623288	ENSG00000226287.8	chr22_20703891_A_G_b38	2777	103	123	0.304455	0.0916557	0.0828328	0.0488172	A	G
rs9856591:69151501:C:T	3	69151501	ENSG00000144746	ARL6IP5	0	ENSG00000144746	ARL6IP5	69134088	69155243	0	protein_coding	T	C	0.490196	0.046729	C	0.308511	0	1	54.5676	1.42e-12	1508	3.29273e-05	-0.481239	-7.6742	0.06	8.62613e-13	-0.587573	-3.29558	0.18	0.00225665	-0.453907	-6.61111	0.07	7.17073e-10	-0.111834	-0.801933	0.14	0.42361	ENSG00000144746.6	chr3_69102350_C_T_b38	17406	147	190	0.470297	1.8e-14	-0.271472	0.0322062	C	T
rs297611:34113181:C:T	5	34113181	ENSG00000273294	RP11-1084J3.4	0	ENSG00000215158	AC138409.2	34164803	34244901	51622	transcribed_unprocessed_pseudogene	T	C	0.242574	0.0560748	C	0.178571	0.106383	0	54.3964	1.54e-12	1386	3.29689e-05	-0.527424	-7.01325	0.08	4.02205e-11	-0.560578	-3.03317	0.18	0.00453856	-0.54962	-6.72282	0.08	4.0178e-10	0.12888	0.747642	0.17	0.455615	-	-	-	-	-	-	-	-	-	-	-
rs4688424	3	63788094	ENSG00000224479	AC136289.1	0	ENSG00000163634	THOC7	63819546	63849544	31452	protein_coding	G	A	0.15566	0.00934579	A	0.223404	0	1	54.9261	1.18e-12	1818	3.3183e-05	0.443755	7.48828	0.06	2.58843e-12	0.251292	2.56404	0.1	0.0147968	0.519629	6.95354	0.07	1.19698e-10	-0.153	-1.15706	0.13	0.248725	ENSG00000163634.11	chr3_63802418_A_G_b38	-61485	66	75	0.185644	7.87e-09	0.347917	0.0571192	A	G
rs79888011:136263960:GTT:GT	9	136263960	ENSG00000198870	C9orf96	0	ENSG00000148290	SURF1	136218613	136223552	40408	protein_coding	GTT	GT	0.430693	0.0560748	GT	0.17033	0.0319149	1	54.6196	1.38e-12	1569	3.33812e-05	-0.605394	-7.55689	0.08	1.72833e-12	-0.639959	-4.14585	0.15	0.000204311	-0.605183	-6.11813	0.1	8.71454e-09	0.0576799	0.3403	0.17	0.734013	-	-	-	-	-	-	-	-	-	-	-
rs1020621:9469863:G:T	11	9469863	ENSG00000205339	IPO7	190	ENSG00000201998	SNORA23	9450320	9450501	19362	snoRNA	T	G	0.451923	0.0280374	G	0.467391	0.0212766	1	53.8845	1.99e-12	1195	3.67169e-05	0.443714	7.79596	0.06	4.1703e-13	0.543551	3.69547	0.15	0.000745871	0.414132	6.34255	0.07	2.83017e-09	0.0715201	0.511221	0.14	0.609799	-	-	-	-	-	-	-	-	-	-	-
rs9961485:19440341:C:T	18	19440341	ENSG00000101752	MIB1	0	ENSG00000101752	MIB1	19284918	19450918	0	protein_coding	T	C	0.0841121	0	C	0.360215	0.0106383	1	52.9955	3.11e-12	783	3.75226e-05	0.512698	7.56193	0.07	1.67761e-12	0.566827	4.07059	0.14	0.000254408	0.458611	6.03538	0.08	1.3121e-08	0.25464	1.87811	0.14	0.0619233	ENSG00000101752.11	chr18_21860380_C_T_b38	155423	41	41	0.101485	0.463887	-0.0498481	0.0678943	C	T
rs62411930:49420248:A:G	6	49420248	ENSG00000146085	MUT	0	ENSG00000031691	CENPQ	49431083	49460820	10835	protein_coding	A	G	0.406542	0	G	0.380435	0.0212766	1	53.9484	1.93e-12	1306	3.88648e-05	0.457283	7.44212	0.06	3.39321e-12	0.451341	3.03128	0.15	0.00456102	0.45367	6.69027	0.07	4.75873e-10	-0.0390569	-0.260963	0.15	0.794409	ENSG00000031691.6	chr6_49452535_A_G_b38	-10843	121	148	0.366337	2.02e-10	-0.327014	0.0481653	A	G
rs7211847	17	7491910	ENSG00000129255|ENSG00000129194	MPDU1|SOX15	0	ENSG00000141504	SAT2	7529552	7531194	37642	protein_coding	G	A	0.400943	0.00934579	A	0.0585106	0	1	53.7233	2.16e-12	1172	3.90317e-05	-0.613438	-7.44095	0.08	3.41646e-12	-0.90343	-3.60413	0.25	0.000964329	-0.569619	-6.38229	0.09	2.31407e-09	-0.165669	-0.870718	0.19	0.385025	ENSG00000141504.11	chr17_7588592_G_A_b38	-39284	110	133	0.329208	1.06e-07	0.208489	0.03746	G	A
rs4319824:18787418:T:C	17	18787418	ENSG00000141127	PRPSAP2	0	ENSG00000141127	PRPSAP2	18743398	18834600	0	protein_coding	C	T	0.443925	0	T	0.445652	0.0212766	1	51.654	6.07e-12	429	4.02068e-05	0.442619	6.7488	0.07	1.77452e-10	0.457123	4.30774	0.11	0.000127049	0.446526	5.75303	0.08	5.1795e-08	-0.0423465	-0.284463	0.15	0.77637	ENSG00000141127.14	chr17_18884105_T_C_b38	27806	139	184	0.455446	1.22e-11	0.319901	0.0438176	T	C
rs2477303:24712349:T:A	1	24712349	ENSG00000001460	STPG1	0	ENSG00000001460	STPG1	24683489	24743424	0	protein_coding	T	A	0.238318	0	A	0.103261	0.0212766	1	54.0696	1.82e-12	1470	4.11729e-05	0.837553	7.53868	0.11	1.9242e-12	0.65722	2.77995	0.24	0.00869005	0.903373	6.80746	0.13	2.58238e-10	-0.311404	-1.33703	0.23	0.182837	ENSG00000001460.17	chr1_24385859_T_A_b38	-31075	80	91	0.225248	5.95e-24	-0.562371	0.0471333	T	A
12:58163304:CT:C	12	58163304	-	-	-	ENSG00000123297	TSFM	58176544	58201854	13240	protein_coding	CT	C	0.233645	0	C	0.0752688	0.0106383	1	52.4921	3.99e-12	761	4.69061e-05	0.747513	7.14055	0.1	1.94649e-11	1.15456	3.61237	0.32	0.000942317	0.715856	6.28036	0.11	3.87338e-09	0.306819	1.0807	0.28	0.281221	-	-	-	-	-	-	-	-	-	-	-
rs11289716:3350620:TA:T	20	3350620	ENSG00000088854	C20orf194	0	ENSG00000088854	C20orf194	3229951	3388272	0	protein_coding	TA	T	0.180952	0.0186916	T	0.145161	0.0106383	1	53.7521	2.13e-12	1484	4.87177e-05	-0.561093	-6.99799	0.08	4.38557e-11	-0.719306	-4.86953	0.15	2.37781e-05	-0.527092	-5.48085	0.1	1.87745e-07	-0.194025	-0.991648	0.2	0.32265	-	-	-	-	-	-	-	-	-	-	-
rs10479841:35748318:T:C	7	35748318	ENSG00000227544	AC018647.3	6326	ENSG00000271122	AC018647.2	35734824	35739023	9295	lncRNA	T	C	0.224299	0	C	0.548387	0.0106383	1	53.684	2.2e-12	1502	5.10151e-05	-0.581663	-7.21968	0.08	1.23536e-11	-0.6688	-4.78784	0.14	3.04018e-05	-0.541303	-5.54623	0.1	1.38256e-07	0.00384142	0.0230274	0.17	0.981653	-	-	-	-	-	-	-	-	-	-	-
rs7308850	12	64215629	ENSG00000255850	TMEM5-AS1	0	ENSG00000255642	PABPC1P4	64215801	64217675	172	processed_pseudogene	A	G	0.163551	0	G	0.488889	0.0425532	1	52.8965	3.26e-12	1022	5.14614e-05	-0.648838	-8.07283	0.08	7.82721e-14	-0.751617	-3.7182	0.2	0.000699452	-0.576216	-6.25072	0.09	4.49566e-09	0.00781762	0.0430382	0.18	0.965717	ENSG00000255642.1	chr12_63821849_A_G_b38	-308	66	77	0.190594	5.35e-05	0.294954	0.0710689	A	G
rs17468799	7	32953216	ENSG00000105778	AVL9	0	ENSG00000164610	RP9	33134409	33149016	181193	protein_coding	G	A	0.161905	0.0186916	A	0.0913978	0.0106383	1	53.264	2.72e-12	1291	5.40965e-05	-0.990023	-7.55496	0.13	1.7481e-12	-1.0797	-4.31679	0.25	0.000123702	-0.945162	-5.88466	0.16	2.74325e-08	0.0202341	0.0721761	0.28	0.942539	ENSG00000164610.8	chr7_32913604_G_A_b38	-195786	66	74	0.183168	1.84e-22	0.633551	0.0556045	G	A
rs7918733:115439394:C:T	10	115439394	ENSG00000165806	CASP7	0	ENSG00000165806	CASP7	115438921	115490666	0	protein_coding	T	C	0.59434	0.00934579	C	0.231183	0.0106383	1	53.5784	2.32e-12	1540	5.51434e-05	0.676419	7.67474	0.09	8.59889e-13	0.630868	3.61838	0.17	0.000926569	0.655715	6.36283	0.1	2.55398e-09	0.027122	0.144409	0.19	0.885333	ENSG00000165806.19	chr10_113679635_C_T_b38	473	137	175	0.433168	1.65e-16	0.464701	0.0504685	C	T
rs61623888:128235208:CTT:C	7	128235208	ENSG00000242588	RP11-274B21.1	0	ENSG00000242588	AC108010.1	128214805	128266527	0	lncRNA	C	CTT	0.266667	0.0186916	CTT	0.197802	0.0319149	1	53.4248	2.51e-12	1497	5.78827e-05	-0.430243	-7.23955	0.06	1.10164e-11	-0.252227	-1.61456	0.16	0.115387	-0.465752	-7.12867	0.07	4.71563e-11	0.177224	1.31464	0.13	0.19024	-	-	-	-	-	-	-	-	-	-	-
rs17713386	7	151159768	ENSG00000241959	RN7SL76P	1970	ENSG00000187260	WDR86	151072995	151107813	51955	protein_coding	G	A	0.481308	0	A	0.154255	0	1	53.4426	2.48e-12	1530	5.86347e-05	-0.604821	-7.58079	0.08	1.50077e-12	-0.698382	-3.76207	0.19	0.000617649	-0.58444	-6.26812	0.09	4.1193e-09	-0.0701329	-0.425453	0.16	0.670996	ENSG00000187260.15	chr7_151462682_G_A_b38	51955	137	186	0.460396	7.12e-18	0.532808	0.0548283	G	A
rs147710001:32750314:C:T	7	32750314	-	-	-	ENSG00000229358	DPY19L1P1	32620561	32801399	0	unprocessed_pseudogene	T	C	0.0700935	0	C	0.18617	0	1	53.8722	2e-12	1993	6.16131e-05	0.597181	7.50416	0.08	2.35788e-12	0.478932	2.23667	0.21	0.0317788	0.640179	6.99067	0.09	9.83317e-11	-0.0761787	-0.44035	0.17	0.660192	-	-	-	-	-	-	-	-	-	-	-
rs11550481:55188382:C:T	1	55188382	ENSG00000271723|ENSG00000243725	MROH7-TTC4|TTC4	0	ENSG00000243725	TTC4	55181534	55208330	0	protein_coding	C	T	0.0373832	0	T	0.188172	0.0106383	0	53.2873	2.68e-12	1569	6.49832e-05	-0.951524	-7.2401	0.13	1.09813e-11	-1.00335	-3.58016	0.28	0.00103119	-0.970781	-6.36158	0.15	2.57022e-09	0.134473	0.46168	0.29	0.644847	ENSG00000243725.6	chr1_54722709_C_T_b38	6887	27	27	0.0668317	6e-11	0.877999	0.125197	C	T
rs6757166	2	1821294	ENSG00000186487	MYT1L	0	ENSG00000130508	PXDN	1635659	1748624	72670	protein_coding	A	G	0.210784	0.046729	G	0.284884	0.0851064	1	53.6287	2.26e-12	1887	6.5888e-05	0.612422	7.29883	0.08	7.81872e-12	0.718395	3.17784	0.23	0.00309686	0.581112	6.59773	0.09	7.6835e-10	-0.000868907	-0.00414882	0.21	0.996694	ENSG00000130508.10	chr2_1817522_A_G_b38	72670	67	80	0.19802	1.77e-10	-0.418776	0.061452	A	G
rs34262439:54713150:G:A	19	54713150	ENSG00000170889|ENSG00000224579	RPS9|AC012314.19	0	ENSG00000170889	RPS9	54704677	54752862	0	protein_coding	G	A	0.442857	0.0186916	A	0.11413	0.0212766	1	52.6933	3.61e-12	1229	6.85039e-05	0.409548	7.48353	0.05	2.66164e-12	0.296314	2.77413	0.11	0.00881808	0.445785	6.70802	0.07	4.33942e-10	-0.0897144	-0.824259	0.11	0.410842	ENSG00000170889.13	chr19_54209282_G_A_b38	8540	117	142	0.351485	1.36e-16	-0.302812	0.0327734	G	A
rs216128	5	149429209	ENSG00000113716	HMGXB3	0	ENSG00000164296	TIGD6	149372681	149380217	48992	protein_coding	T	C	0.292453	0.00934579	C	0.612903	0.0106383	1	53.0383	3.04e-12	1483	6.95656e-05	0.669976	6.96558	0.1	5.26834e-11	0.907006	4.24119	0.21	0.00015453	0.679611	5.92035	0.11	2.3058e-08	0.00154051	0.00774482	0.2	0.993829	ENSG00000164296.6	chr5_150049646_C_T_b38	49326	121	147	0.363861	0.00173581	0.327979	0.102972	C	T
rs55913534:183968550:T:TA	2	183968550	ENSG00000224643	AC064871.3	0	ENSG00000162999	DUSP19	183943287	183964736	3814	protein_coding	TA	T	0.046729	0	T	0.0698925	0.0106383	0	52.7832	3.45e-12	1309	6.97561e-05	-0.779749	-7.36359	0.11	5.3671e-12	-0.47284	-2.47833	0.19	0.0181688	-0.869362	-6.82942	0.13	2.30155e-10	0.470082	1.95263	0.24	0.052356	-	-	-	-	-	-	-	-	-	-	-
rs7341400:66783479:G:A	7	66783479	ENSG00000106610	STAG3L4	0	ENSG00000106610	STAG3L4	66767608	66827937	0	transcribed_unprocessed_pseudogene	G	A	0.359813	0	A	0.358696	0.0212766	1	53.48	2.44e-12	1862	7.00361e-05	0.579161	7.59162	0.08	1.40774e-12	0.555082	3.09692	0.18	0.00383863	0.588476	6.62488	0.09	6.67834e-10	0.0365935	0.202234	0.18	0.839953	ENSG00000106610.14	chr7_67318492_G_A_b38	12505	127	159	0.393564	3.86e-42	-0.845986	0.0453977	G	A
12:7022359:A:AG	12	7022359	-	-	-	ENSG00000111671	SPSB2	6980099	6998522	23837	protein_coding	A	AG	0.216495	0.0934579	AG	0.593023	0.0851064	1	52.3899	4.2e-12	1170	7.58981e-05	-0.645522	-7.30456	0.09	7.56344e-12	-0.369563	-1.78928	0.21	0.082226	-0.713778	-7.01344	0.1	8.7142e-11	0.183974	1.03589	0.18	0.301592	-	-	-	-	-	-	-	-	-	-	-
rs10749291	10	120920588	ENSG00000183605	SFXN4	0	ENSG00000183605	SFXN4	120900279	120925226	0	protein_coding	T	C	0.471698	0.00934579	C	0.420213	0	1	52.8386	3.36e-12	1498	7.76475e-05	-0.628655	-7.68075	0.08	8.29702e-13	-0.515673	-2.536	0.2	0.015831	-0.649054	-6.81229	0.1	2.51788e-10	0.0280195	0.133587	0.21	0.893873	ENSG00000183605.16	chr10_119161076_T_C_b38	-4591	145	195	0.482673	2.23e-39	0.944547	0.0537407	T	C
rs11471144:31439465:AGT:A	20	31439465	ENSG00000260536	RP5-1085F17.4	0	ENSG00000260257	AL035071.1	31444427	31446557	4962	lncRNA	AGT	A	0.150943	0.00934579	A	0.404255	0	1	52.0843	4.9e-12	1046	7.90544e-05	0.619676	6.29874	0.1	2.05539e-09	0.420409	2.21974	0.19	0.0330105	0.759664	6.8671	0.11	1.88834e-10	-0.209214	-0.990406	0.21	0.323255	-	-	-	-	-	-	-	-	-	-	-
rs17847933:33165780:G:C	6	33165780	ENSG00000204231	RXRB	0	ENSG00000204248	COL11A2	33130458	33160276	5504	protein_coding	G	C	0.0327103	0	C	0.0965909	0.0638298	0	53.6263	2.27e-12	3358	7.92634e-05	-0.694452	-6.69324	0.1	2.41394e-10	-1.02038	-6.62235	0.15	1.18005e-07	-0.424431	-3.12581	0.14	0.00215078	-0.865757	-4.27404	0.2	3.05523e-05	ENSG00000204248.10	chr6_33198003_G_C_b38	5504	28	32	0.0792079	8.08e-09	0.427618	0.070263	G	C
rs7256910:28327167:A:G	19	28327167	ENSG00000267575|ENSG00000272635|ENSG00000267389	CTC-459F4.3|LLNLF-65H9.1|CTC-459F4.7	0	ENSG00000267575	AC006504.5	28284339	28475892	0	lncRNA	G	A	0.172897	0	A	0.228723	0	1	53.2426	2.74e-12	1924	8.14873e-05	0.563786	7.22837	0.08	1.17503e-11	0.728972	4.28004	0.17	0.000137848	0.539944	5.90964	0.09	2.42941e-08	0.105261	0.607266	0.17	0.544411	-	-	-	-	-	-	-	-	-	-	-
rs6947062:149575530:G:A	7	149575530	ENSG00000204934|ENSG00000171130	ATP6V0E2-AS1|ATP6V0E2	0	ENSG00000224016	AC092681.1	149588280	149606793	12750	unprocessed_pseudogene	G	A	0.323529	0.046729	A	0.672414	0.0744681	1	51.3585	7.04e-12	758	8.23509e-05	-0.602146	-7.11532	0.08	2.24895e-11	-0.584341	-2.83597	0.21	0.00754382	-0.636529	-6.58148	0.1	8.35533e-10	0.075593	0.433635	0.17	0.665054	ENSG00000224016.2	chr7_149878441_G_A_b38	-31263	97	116	0.287129	0.0035394	0.236956	0.0800552	G	A
rs2074217	17	7150552	ENSG00000175826|ENSG00000262302	CTDNEP1|RP1-4G17.5	0	ENSG00000170291	ELP5	7154735	7163259	4183	protein_coding	G	A	0.34434	0.00934579	A	0.17033	0.0319149	1	52.3988	4.19e-12	1302	8.40871e-05	-0.51238	-7.38842	0.07	4.64394e-12	-0.763311	-4.45101	0.17	8.31609e-05	-0.447554	-5.70852	0.08	6.40936e-08	-0.318157	-1.88016	0.17	0.0616407	ENSG00000170291.14	chr17_7247233_A_G_b38	-4849	130	159	0.393564	5.94e-05	-0.176359	0.0427658	A	G
rs427250:46932062:A:G	19	46932062	-	CCDC8	15221	ENSG00000169515	CCDC8	46913586	46916821	15241	protein_coding	G	A	0.338235	0.046729	A	0.197674	0.0851064	1	52.4538	4.07e-12	1359	8.5385e-05	-0.545784	-7.3548	0.07	5.64901e-12	-0.480653	-2.99348	0.16	0.00503344	-0.550848	-6.59491	0.08	7.79603e-10	0.128248	0.758845	0.17	0.448901	ENSG00000169515.5	chr19_46428805_A_G_b38	15221	114	135	0.334158	7.53e-15	-0.384289	0.0448113	A	G
12:125507846:C:CTTCCCTGACCTCATG	12	125507846	-	-	-	ENSG00000184992	BRI3BP	125478191	125515777	0	protein_coding	CTTCCCTGACCTCATG	C	0.650485	0.0373832	C	0.296512	0.0851064	1	52.7891	3.44e-12	1688	8.96853e-05	0.220389	3.56293	0.06	0.000464245	0.61847	7.07292	0.09	3.07696e-08	0.124859	1.6622	0.08	0.0986779	0.322147	2.42708	0.13	0.0161689	-	-	-	-	-	-	-	-	-	-	-
rs146907341:20195230:TGTTGGAAACGATCTAGTATCC:T	17	20195230	ENSG00000128487|ENSG00000263494	SPECC1|AC004702.2	0	ENSG00000154898	CCDC144CP	20224477	20306870	29247	transcribed_processed_pseudogene	TGTTGGAAACGATCTAGTATCC	T	0.0990566	0.00934579	T	0.0265957	0	0	50.741	9.59e-12	608	8.99519e-05	-0.74914	-7.72276	0.1	6.46011e-13	-0.788146	-3.4845	0.23	0.00134535	-0.693521	-6.21283	0.11	5.43595e-09	-0.134186	-0.584497	0.23	0.559591	-	-	-	-	-	-	-	-	-	-	-
rs17128145	14	55536406	ENSG00000168175	MAPK1IP1L	0	ENSG00000198554	WDHD1	55405667	55493823	42583	protein_coding	T	G	0.378505	0	G	0.483871	0.0106383	1	51.9127	5.34e-12	1108	9.12463e-05	0.475663	7.40661	0.06	4.17617e-12	0.497487	3.37204	0.15	0.00183286	0.456828	6.36726	0.07	2.49735e-09	0.00402648	0.0238809	0.17	0.980973	ENSG00000198554.11	chr14_55069688_T_G_b38	42583	119	154	0.383085	1.51e-09	-0.258642	0.0403383	T	G
rs3775798:37824855:C:T	4	37824855	ENSG00000239532	RP11-9D8.1	1395	ENSG00000169299	PGM2	37828282	37864558	3427	protein_coding	C	T	0.602804	0	T	0.208791	0.0319149	1	53.1365	2.89e-12	2122	9.47697e-05	0.675219	7.24541	0.09	1.06502e-11	0.747967	3.58611	0.21	0.0010142	0.698903	6.34636	0.11	2.7761e-09	0.0870111	0.485636	0.18	0.627794	ENSG00000169299.13	chr4_37823233_C_T_b38	-3400	133	176	0.435644	9.26e-29	-0.492441	0.0360443	C	T
rs3852516:34964491:A:G	11	34964491	ENSG00000110435	PDHX	0	ENSG00000149089	APIP	34874641	34937926	26565	protein_coding	A	G	0.316038	0.00934579	G	0.0638298	0	1	52.9057	3.25e-12	1907	9.5586e-05	-0.398628	-6.79424	0.06	1.37821e-10	-0.0889903	-0.405936	0.22	0.687261	-0.435452	-7.26229	0.06	2.30104e-11	0.119513	0.854651	0.14	0.393838	ENSG00000149089.12	chr11_34942944_A_G_b38	26445	104	127	0.314356	2.37e-48	0.884218	0.0418994	A	G
rs823535:195180797:C:T	3	195180797	ENSG00000114331	ACAP2	16990	ENSG00000114331	ACAP2	194995474	195163773	17024	protein_coding	T	C	0.679245	0.00934579	C	0.327778	0.0425532	1	52.5166	3.95e-12	1661	0.000101135	0.481365	6.96954	0.07	5.15182e-11	0.530433	2.92389	0.18	0.00602607	0.526254	6.63079	0.08	6.47715e-10	-0.221586	-1.38658	0.16	0.167222	ENSG00000114331.13	chr3_195460081_T_C_b38	17003	127	161	0.398515	3.47e-08	-0.349056	0.0602347	T	C
rs35225769:16546514:T:TC	1	16546514	ENSG00000237276	ANO7P1	0	ENSG00000132881	CPLANE2	16558187	16563678	11673	protein_coding	T	TC	0.22549	0.046729	TC	0.532609	0.0212766	1	51.6455	6.1e-12	1117	0.000105131	0.604393	7.12185	0.08	2.16654e-11	0.636456	3.37543	0.19	0.00181597	0.625206	6.34445	0.1	2.80315e-09	-0.0637517	-0.3822	0.17	0.702747	-	-	-	-	-	-	-	-	-	-	-
rs61791362:45843151:T:C	1	45843151	ENSG00000070759	TESK2	0	ENSG00000070759	TESK2	45809555	45956835	0	protein_coding	T	C	0.228972	0	C	0.538043	0.0212766	1	51.0617	8.17e-12	928	0.000116949	-0.378704	-7.38894	0.05	4.62987e-12	-0.391403	-3.49256	0.11	0.00131567	-0.383479	-6.23408	0.06	4.88702e-09	0.0658651	0.635163	0.1	0.526098	ENSG00000070759.16	chr1_45377479_T_C_b38	-113687	86	101	0.25	0.0737762	0.0940938	0.0522844	T	C
rs2721940	8	116636281	ENSG00000104447	TRPS1	0	ENSG00000104447	TRPS1	116420724	116821899	0	protein_coding	C	A	0.410377	0.00934579	A	0.12234	0	1	51.4489	6.73e-12	1159	0.000120357	0.631642	7.22408	0.09	1.20445e-11	0.726475	3.40639	0.21	0.00166837	0.6398	6.31232	0.1	3.29718e-09	0.0283205	0.149272	0.19	0.8815	ENSG00000104447.12	chr8_115624054_A_C_b38	-185619	110	138	0.341584	0.143476	0.0600161	0.0408247	A	C
rs35871059:42701694:G:A	3	42701694	ENSG00000114853	ZBTB47	0	ENSG00000093183	SEC22C	42589461	42642572	59122	protein_coding	G	A	0.140187	0	A	0.233333	0.0425532	1	51.7689	5.73e-12	1361	0.000120432	-0.699423	-7.53156	0.09	2.0067e-12	-0.628323	-2.80146	0.22	0.00823202	-0.701079	-6.62728	0.11	6.5961e-10	0.114125	0.56348	0.2	0.573783	ENSG00000093183.13	chr3_42660202_G_A_b38	59122	52	56	0.138614	3.03e-12	0.561688	0.0744191	G	A
rs2314617:155017188:A:G	3	155017188	ENSG00000242790	RP11-451G4.3	5223	ENSG00000240045	STRIT1	155008016	155011472	5716	protein_coding	A	G	0.509346	0	G	0.406593	0.0319149	1	51.1986	7.63e-12	1106	0.000130164	0.532958	7.72266	0.07	6.46398e-13	0.560941	2.72279	0.21	0.0100253	0.523273	6.61702	0.08	6.95509e-10	0.0764257	0.428654	0.18	0.668669	ENSG00000240045.1	chr3_155299399_A_G_b38	5708	129	168	0.415842	0.000344483	-0.295522	0.0808077	A	G
rs12066667:1782620:C:T	1	1782620	ENSG00000078369	GNB1	0	ENSG00000268575	AL031282.2	1634175	1669127	113493	lncRNA	C	T	0.271028	0	T	0.308989	0.0531915	1	49.6153	1.68e-11	504	0.000130911	-0.393414	-4.09573	0.1	6.23559e-05	-0.911772	-6.57153	0.14	1.37454e-07	-0.298165	-2.53579	0.12	0.0123017	-0.469003	-2.08529	0.22	0.0384002	-	-	-	-	-	-	-	-	-	-	-
rs946265:23775296:T:G	1	23775296	ENSG00000088280	ASAP3	0	ENSG00000204219	TCEA3	23707402	23751241	24055	protein_coding	G	T	0.0873786	0.0373832	T	0.357955	0.0638298	1	50.8136	9.25e-12	967	0.000137962	0.512455	6.17721	0.08	3.91331e-09	0.734202	4.95458	0.15	1.84004e-05	0.497007	5.12501	0.1	9.55218e-07	0.0140204	0.0760516	0.18	0.939459	ENSG00000204219.9	chr1_23448803_T_G_b38	24063	61	66	0.163366	6.75e-11	0.498422	0.0712908	T	G
rs4548546:122629579:C:T	10	122629579	ENSG00000120008	WDR11	0	ENSG00000120008	WDR11	122610817	122669036	0	protein_coding	C	T	0.336449	0	T	0.209677	0.0106383	1	52.1858	4.66e-12	1973	0.000141736	0.536769	7.28329	0.07	8.55536e-12	0.318578	1.93846	0.16	0.0606651	0.585477	6.95904	0.08	1.16268e-10	-0.226191	-1.24798	0.18	0.213598	ENSG00000120008.15	chr10_120870067_C_T_b38	18721	107	130	0.321782	1.89e-27	-0.598453	0.0453706	C	T
rs4859582:76907213:T:C	4	76907213	ENSG00000198301|ENSG00000245928	SDAD1|RP11-630D6.5	0	ENSG00000138744	NAAA	76834813	76862166	45047	protein_coding	C	T	0.401869	0	T	0.268817	0.0106383	1	51.5243	6.48e-12	1418	0.000141803	-0.519274	-7.26441	0.07	9.54282e-12	-0.60737	-4.37975	0.14	0.000102713	-0.491884	-5.68701	0.09	7.10221e-08	-0.0311979	-0.185669	0.17	0.852906	ENSG00000138744.14	chr4_75986060_T_C_b38	45111	122	151	0.373762	9.78e-12	-0.384191	0.0523416	T	C
rs369025088:45145402:C:G	6	45145402	-	-	-	ENSG00000196284	SUPT3H	44777054	45345690	0	protein_coding	C	G	0.414141	0.0747664	G	0.208791	0.0319149	1	52.0715	4.93e-12	1903	0.000144749	-0.465052	-7.26318	0.06	9.61081e-12	-0.44653	-3.35921	0.13	0.00189822	-0.481533	-6.38649	0.08	2.26527e-09	-0.0525937	-0.347205	0.15	0.728828	-	-	-	-	-	-	-	-	-	-	-
rs1334879:65846051:A:G	1	65846051	ENSG00000116675	DNAJC6	0	ENSG00000213625	LEPROT	65886270	65901690	40219	protein_coding	G	A	0.406863	0.046729	A	0.177419	0.0106383	1	51.221	7.54e-12	1327	0.000154435	-0.672092	-7.34055	0.09	6.13702e-12	-0.9043	-4.84102	0.19	2.59091e-05	-0.564114	-5.2712	0.11	4.93564e-07	-0.0968386	-0.485279	0.2	0.628046	ENSG00000213625.8	chr1_65380368_A_G_b38	-40219	122	144	0.356436	2.46e-31	-0.503867	0.0345236	A	G
rs74115100:679126:T:C	10	679126	ENSG00000151240	DIP2C	0	ENSG00000225140	AL358216.1	674578	677195	1931	lncRNA	T	C	0.0424528	0.00934579	C	0.204301	0.0106383	0	50.9584	8.6e-12	1194	0.000158452	0.708413	6.90244	0.1	7.52062e-11	0.581294	3.0632	0.19	0.0041951	0.770906	6.44788	0.12	1.65744e-09	-0.251313	-1.11003	0.23	0.268413	ENSG00000225140.1	chr10_633186_T_C_b38	4548	27	27	0.0668317	1.01e-06	-0.386118	0.075931	T	C
rs2092788:94564542:C:A	14	94564542	ENSG00000165948	IFI27L1	0	ENSG00000165948	IFI27L1	94547647	94570192	0	protein_coding	A	C	0.504808	0.0280374	C	0.236264	0.0319149	1	51.6277	6.15e-12	1691	0.000160586	0.515725	7.57014	0.07	1.59829e-12	0.685982	4.16356	0.16	0.000194003	0.464006	5.85597	0.08	3.15303e-08	0.276073	1.81498	0.15	0.071129	ENSG00000165948.10	chr14_94098196_C_A_b38	16914	148	199	0.492574	6.76e-14	0.445921	0.0543451	C	A
rs1078043	12	57232836	ENSG00000258679	RP11-74M13.4	0	ENSG00000025423	HSD17B6	57145945	57181574	51262	protein_coding	A	G	0.107477	0	G	0.18617	0	1	50.1312	1.3e-11	804	0.000161352	-0.822099	-7.44515	0.11	3.3335e-12	-1.16223	-3.96727	0.29	0.000343168	-0.713981	-5.86446	0.12	3.02588e-08	-0.494703	-1.93177	0.26	0.0548998	ENSG00000025423.11	chr12_56839052_A_G_b38	86891	39	39	0.0965347	8.02e-08	0.380968	0.0677441	A	G
rs4401834:144094016:A:G	8	144094016	ENSG00000247317	RP11-273G15.2	0	ENSG00000247317	LY6E-DT	144063155	144099854	0	lncRNA	G	A	0.461538	0.0280374	A	0.410112	0.0531915	1	51.5851	6.29e-12	1697	0.000164618	-0.389021	-6.84277	0.06	1.05106e-10	-0.279617	-2.07861	0.13	0.0450482	-0.437841	-6.87492	0.06	1.81227e-10	0.247754	1.80284	0.14	0.0730241	ENSG00000247317.3	chr8_143012599_A_G_b38	-5838	127	169	0.418317	8.09e-21	-0.377662	0.0349729	A	G
rs7498149	16	25043569	ENSG00000262587	RP11-266L9.4	0	ENSG00000262155	LINC02175	25078258	25099939	34689	lncRNA	A	G	0.318627	0.046729	G	0.290323	0.0106383	1	50.9179	8.78e-12	1259	0.000170491	0.368152	7.40055	0.05	4.32657e-12	0.369471	2.53677	0.15	0.0158016	0.365472	6.66954	0.05	5.29952e-10	-0.020036	-0.170559	0.12	0.864755	ENSG00000262155.1	chr16_25032248_A_G_b38	-34689	122	151	0.373762	8.29e-06	-0.272022	0.0590658	A	G
rs7100066	10	1293100	ENSG00000185736	ADARB2	0	ENSG00000185736	ADARB2	1223253	1779719	0	protein_coding	A	G	0.309524	0.0186916	G	0.148936	0	1	52.0308	5.03e-12	3162	0.000176008	-0.481576	-6.98921	0.07	4.60908e-11	-0.544765	-5.17653	0.11	9.40469e-06	-0.426555	-5.02337	0.08	1.5014e-06	-0.097848	-0.65886	0.15	0.510796	ENSG00000185736.15	chr10_1251048_A_G_b38	-486428	95	109	0.269802	3.87e-07	0.419702	0.0793032	A	G
rs6667291:181011509:A:G	1	181011509	ENSG00000153029	MR1	0	ENSG00000135823	STX6	180941848	180992257	19252	protein_coding	G	A	0.451923	0.0280374	A	0.255319	0	1	51.1381	7.86e-12	1496	0.000181467	-0.507568	-7.76039	0.07	5.15986e-13	-0.480188	-3.14864	0.15	0.00334732	-0.479239	-6.42061	0.07	1.90458e-09	-0.109183	-0.816772	0.13	0.415098	ENSG00000135823.13	chr1_181042373_A_G_b38	19252	138	172	0.425743	7.61e-07	-0.284241	0.0552326	A	G
rs1930304:53195384:T:C	1	53195384	ENSG00000162378	ZYG11B	0	ENSG00000162378	ZYG11B	53192125	53293008	0	protein_coding	C	T	0.528037	0	T	0.159341	0.0319149	1	50.7584	9.5e-12	1250	0.000183325	0.412682	7.64193	0.05	1.0449e-12	0.268625	1.68649	0.16	0.100597	0.424563	6.92201	0.06	1.414e-10	0.0384593	0.338539	0.11	0.735337	ENSG00000162378.12	chr1_52729712_T_C_b38	3245	143	192	0.475248	8.73e-10	0.193262	0.0296621	T	C
rs73441566:46691019:T:C	18	46691019	ENSG00000141627	DYM	0	ENSG00000177576	C18orf32	47003620	47013622	312601	protein_coding	T	C	0	0	C	0.107527	0.0106383	0	51.2383	7.48e-12	1625	0.000187485	0.619502	6.86222	0.09	9.42547e-11	0.380495	1.91089	0.2	0.0642376	0.749299	6.89832	0.11	1.60217e-10	-0.243546	-1.39394	0.17	0.164988	ENSG00000177576.11	chr18_49164649_T_C_b38	-322603	5	5	0.0123762	4.48e-08	-1.05158	0.183111	T	C
rs9974348:27004698:T:A	21	27004698	-	JAM2	6886	ENSG00000154721	JAM2	27011570	27089874	6872	protein_coding	A	T	0.259434	0.00934579	T	0.505319	0	1	50.7893	9.36e-12	1358	0.000196112	-0.676212	-7.12204	0.09	2.1641e-11	-0.666571	-3.07078	0.22	0.00411235	-0.684776	-6.43115	0.11	1.80506e-09	0.0717371	0.323691	0.22	0.746534	ENSG00000154721.14	chr21_25632386_T_A_b38	-6886	85	101	0.25	1.26e-09	-0.513472	0.0796592	T	A
rs245914	7	29218159	ENSG00000106066|ENSG00000106069	CPVL|CHN2	0	ENSG00000106066	CPVL	29034851	29235067	0	protein_coding	G	T	0.15566	0.00934579	T	0.198925	0.0106383	1	51.6826	5.99e-12	2333	0.000209471	0.72379	7.5271	0.1	2.06013e-12	0.631019	3.50082	0.18	0.0012859	0.821528	6.27908	0.13	3.89834e-09	-0.13383	-0.652459	0.21	0.514907	ENSG00000106066.14	chr7_29178543_G_T_b38	-16908	71	78	0.193069	7.47e-07	-0.308468	0.0598949	G	T
rs10216979:10263024:T:C	8	10263024	ENSG00000175806	MSRA	0	ENSG00000253641	AC104964.1	10332075	10339898	69051	lncRNA	T	C	0.0373832	0	C	0.225275	0.0319149	0	51.6179	6.18e-12	2199	0.000209849	0.532389	6.5236	0.08	6.1209e-10	0.588567	2.73694	0.22	0.00967801	0.620985	6.64282	0.09	6.0864e-10	-0.255594	-1.57105	0.16	0.117861	-	-	-	-	-	-	-	-	-	-	-
rs146960021:195744630:A:G	3	195744630	-	-	-	ENSG00000242086	MUC20-OT1	195384933	195466835	277795	lncRNA	A	G	0.171717	0.0747664	G	0.0561798	0.0531915	1	50.5734	1.04e-11	1306	0.000210099	-0.775055	-6.64802	0.12	3.09773e-10	-1.23127	-4.8897	0.25	2.23766e-05	-0.725792	-5.16375	0.14	8.02776e-07	-0.027874	-0.104278	0.27	0.917061	-	-	-	-	-	-	-	-	-	-	-
rs17097231:140739779:C:G	5	140739779	ENSG00000204956|ENSG00000081853|ENSG00000254245|ENSG00000254221|ENSG00000262576|ENSG00000253910	PCDHGA1|PCDHGA2|PCDHGA3|PCDHGB1|PCDHGA4|PCDHGB2	0	ENSG00000253910	PCDHGB2	140739609	140892546	0	protein_coding	C	G	0.052381	0.0186916	G	0.115385	0.0319149	1	50.692	9.83e-12	1390	0.000210744	0.787639	7.16728	0.11	1.66995e-11	0.560168	2.52447	0.22	0.0162753	0.872177	6.65726	0.13	5.6479e-10	-0.274652	-1.11136	0.25	0.26784	ENSG00000253910.2	chr5_141360212_C_G_b38	170	37	39	0.0965347	0.000498079	-0.344412	0.096919	C	G
rs28986177:31588686:T:TGGTGGC	6	31588686	ENSG00000204469	PRRC2A	0	ENSG00000200816	SNORA38	31590856	31590987	2170	snoRNA	T	TGGTGGC	0.305263	0.11215	TGGTGGC	0.0638298	0	0	51.6405	6.12e-12	4226	0.000213937	0.716666	7.04743	0.1	3.31232e-11	0.67842	4.05278	0.17	0.000267913	0.767978	5.93426	0.13	2.15461e-08	-0.0382084	-0.189657	0.2	0.849784	-	-	-	-	-	-	-	-	-	-	-
rs56864940:76139629:G:A	13	76139629	ENSG00000118939|ENSG00000261553	UCHL3|RP11-29G8.3	0	ENSG00000261553	AL137782.1	76123909	76381256	0	lncRNA	G	A	0.00934579	0	A	0.146739	0.0212766	0	51.3008	7.25e-12	1958	0.000218957	0.898645	6.75153	0.13	1.74781e-10	0.837401	3.37675	0.25	0.00180945	1.05078	6.31651	0.17	3.22813e-09	-0.220498	-0.778565	0.28	0.43722	-	-	-	-	-	-	-	-	-	-	-
rs28788799:98902474:T:G	15	98902474	-	CTD-2544M6.1	66068	ENSG00000277987	LINC02351	98867131	98964227	0	lncRNA	T	G	0.301887	0.00934579	G	0.388889	0.0425532	1	51.5156	6.51e-12	2205	0.000221464	-0.592785	-7.02602	0.08	3.7408e-11	-0.707172	-4.53516	0.16	6.4754e-05	-0.565977	-5.56309	0.1	1.2772e-07	-0.251075	-1.26787	0.2	0.206419	-	-	-	-	-	-	-	-	-	-	-
rs12985874:50958113:C:A	19	50958113	ENSG00000086967	MYBPC2	0	ENSG00000062822	POLD1	50887461	50921275	36838	protein_coding	C	A	0.284211	0.11215	A	0.233333	0.0425532	0	50.8867	8.91e-12	1611	0.000221595	-0.351641	-3.42153	0.1	0.000763156	-1.05956	-7.01071	0.15	3.70087e-08	-0.163225	-1.31783	0.12	0.189681	-0.665164	-2.94288	0.23	0.00366356	ENSG00000062822.12	chr19_50454856_C_A_b38	70652	93	106	0.262376	0.687026	0.0264548	0.065544	C	A
rs59713080:125802782:C:G	3	125802782	ENSG00000114544	SLC41A3	0	ENSG00000250012	AC079848.1	125802502	125814192	0	lncRNA	C	G	0.254717	0.00934579	G	0.142857	0.0319149	1	50.7102	9.74e-12	1588	0.000238576	0.654871	7.22736	0.09	1.18186e-11	0.961258	5.04149	0.19	1.41526e-05	0.546521	5.02928	0.11	1.46269e-06	0.365804	1.75146	0.21	0.0815067	-	-	-	-	-	-	-	-	-	-	-
rs7859457:130202596:T:C	9	130202596	ENSG00000196152	ZNF79	0	ENSG00000197958	RPL12	130209953	130213685	7357	protein_coding	C	T	0.439252	0	T	0.393617	0	1	49.2941	1.98e-11	801	0.0002443	0.308786	7.13206	0.04	2.04352e-11	0.316428	3.48123	0.09	0.00135759	0.334665	6.09714	0.05	9.67043e-09	0.00570491	0.0565841	0.1	0.954937	ENSG00000197958.12	chr9_127440317_T_C_b38	-11088	137	177	0.438119	7.45e-26	0.363565	0.0288179	T	C
12:3014353:C:CTT	12	3014353	-	-	-	ENSG00000078246	TULP3	2986389	3050304	0	protein_coding	C	CTT	0.37619	0.0186916	CTT	0.538889	0.0425532	1	50.5676	1.05e-11	1609	0.000259605	0.499971	7.85189	0.06	2.98105e-13	0.314942	2.22227	0.14	0.0328239	0.500928	6.75493	0.07	3.39852e-10	-0.134287	-0.917894	0.15	0.359857	-	-	-	-	-	-	-	-	-	-	-
rs8061379:75197139:G:T	16	75197139	ENSG00000184517	ZFP1	0	ENSG00000184517	ZFP1	75182392	75206134	0	protein_coding	T	G	0.0981308	0	G	0.103261	0.0212766	1	50.2558	1.22e-11	1392	0.000262487	0.721814	6.6972	0.11	2.36168e-10	0.579006	2.59906	0.22	0.0135927	0.809447	6.5955	0.12	7.77245e-10	-0.424924	-1.77304	0.24	0.0778504	ENSG00000184517.11	chr16_75163241_G_T_b38	14749	35	37	0.0915842	5.87e-08	0.451221	0.0793308	G	T
rs3827335:32883282:A:G	22	32883282	ENSG00000100225	FBXO7	0	ENSG00000100225	FBXO7	32870663	32894816	0	protein_coding	G	A	0.38785	0	A	0.574468	0	1	50.9026	8.84e-12	1937	0.000264329	0.311724	6.96129	0.04	5.39752e-11	0.375525	4.0288	0.09	0.000287217	0.316433	5.88824	0.05	2.69603e-08	0.0420343	0.412152	0.1	0.6807	ENSG00000100225.17	chr22_32487295_A_G_b38	12619	139	184	0.455446	0.000215693	0.157324	0.0415599	A	G
rs2256194	3	197215230	-	RP13-616I3.1	16903	ENSG00000237167	AC128709.3	197185276	197193976	21254	lncRNA	C	T	0.336449	0	T	0.606383	0	1	50.1058	1.32e-11	1308	0.000265857	0.48444	6.87849	0.07	8.60349e-11	0.206781	1.09636	0.19	0.280408	0.54065	6.99312	0.08	9.70631e-11	-0.317444	-1.98556	0.16	0.0485434	ENSG00000237167.1	chr3_197488359_T_C_b38	29954	115	139	0.344059	0.00292143	0.138582	0.0458611	T	C
rs2332496	19	1384690	ENSG00000115286	NDUFS7	0	ENSG00000280486	AC005329.3	1385472	1389664	782	lncRNA	G	A	0.458333	0.102804	A	0.288043	0.0212766	0	48.8151	2.51e-11	688	0.000266623	0.410605	7.19641	0.06	1.41248e-11	0.389146	3.11843	0.12	0.0036265	0.425117	6.25224	0.07	4.46156e-09	0.00999442	0.0754519	0.13	0.939936	ENSG00000280486.1	chr19_1384691_G_A_b38	-4960	148	198	0.490099	0.000104937	-0.215292	0.054133	G	A
rs55959018:58935768:A:G	19	58935768	ENSG00000268912	CTD-2619J13.17	4231	ENSG00000171574	ZNF584	58912871	58929694	6074	protein_coding	A	G	0.266355	0	G	0.106383	0	1	49.4559	1.82e-11	966	0.000271722	-0.685028	-6.49988	0.11	6.96325e-10	-0.0755269	-0.257679	0.29	0.798163	-0.794674	-7.02777	0.11	8.07558e-11	0.665262	2.5011	0.27	0.0132401	ENSG00000171574.17	chr19_58424401_A_G_b38	22897	101	111	0.274752	1.6e-10	0.327656	0.0479522	A	G
rs17144544:82788439:C:T	11	82788439	ENSG00000246067|ENSG00000255503	RAB30-AS1|RP11-113K21.4	0	ENSG00000246067	RAB30-DT	82783094	82818831	0	lncRNA	C	T	0.179245	0.00934579	T	0.302198	0.0319149	1	49.9904	1.4e-11	1274	0.000274321	0.567323	6.55487	0.09	5.16153e-10	0.500974	2.01845	0.25	0.051259	0.617848	6.77615	0.09	3.04196e-10	-0.356615	-1.6511	0.22	0.100396	ENSG00000246067.7	chr11_83077397_C_T_b38	5331	72	82	0.20297	1.39e-05	-0.390554	0.0871305	C	T
rs4387211:200645938:A:T	1	200645938	ENSG00000260088	RP11-92G12.3	0	ENSG00000118197	DDX59	200593024	200639035	6903	protein_coding	A	T	0.462617	0	T	0.441489	0	1	50.3437	1.17e-11	1535	0.000276998	0.532301	6.91918	0.08	6.84467e-11	0.622027	3.7796	0.16	0.000587637	0.527351	6.00486	0.09	1.52471e-08	0.144921	0.733137	0.2	0.464393	ENSG00000118197.13	chr1_200676810_A_T_b38	6841	117	145	0.358911	3.64e-13	-0.411346	0.0519558	A	T
2:64479642:A:<CN0>:0	2	64479642	-	-	-	ENSG00000225889	AC012368.1	64370373	64479993	0	lncRNA	A	<CN0>	0.144231	0.0280374	<CN0>	0.016129	0.0106383	0	49.8805	1.47e-11	1259	0.00028641	1.02366	7.24427	0.14	1.07205e-11	1.0374	3.20616	0.32	0.00287112	1.0408	6.29293	0.17	3.63573e-09	-0.230703	-0.758051	0.3	0.449375	-	-	-	-	-	-	-	-	-	-	-
rs1110778:45550661:C:T	3	45550661	ENSG00000011376|ENSG00000232455	LARS2|LARS2-AS1	0	ENSG00000011376	LARS2	45430053	45596218	0	protein_coding	C	T	0.285714	0.0186916	T	0.216667	0.0425532	1	50.2465	1.23e-11	1529	0.000289654	0.562881	7.27427	0.08	9.01352e-12	0.724844	4.71208	0.15	3.81629e-05	0.498554	5.29555	0.09	4.41673e-07	0.159442	0.895534	0.18	0.371653	ENSG00000011376.9	chr3_45509169_C_T_b38	120663	111	139	0.344059	4.43e-27	-0.5315	0.040706	C	T
rs2303611	10	126517989	ENSG00000165660	FAM175B	0	ENSG00000203791	EEF1AKMT2	126436718	126480456	37533	protein_coding	G	A	0.574766	0	A	0.223404	0	1	50.5548	1.05e-11	1858	0.000301705	0.598474	7.06429	0.08	3.00921e-11	0.810427	3.70458	0.22	0.000726928	0.56648	6.06884	0.09	1.11239e-08	-0.0163013	-0.0904464	0.18	0.928029	ENSG00000203791.14	chr10_124829420_G_A_b38	37550	140	192	0.475248	1.36e-21	-0.499214	0.0450561	G	A
rs7628461	3	52272028	ENSG00000239732|ENSG00000247596	TLR9|TWF2	0	ENSG00000164088	PPM1M	52279775	52284615	7747	protein_coding	A	C	0.0794393	0	C	0.288043	0.0212766	1	48.2224	3.38e-11	598	0.000311677	-0.485055	-5.72044	0.08	4.09998e-08	-0.786081	-5.57765	0.14	2.78364e-06	-0.437921	-4.13669	0.11	6.00553e-05	-0.20789	-1.18359	0.18	0.238077	ENSG00000164088.17	chr3_52238012_A_C_b38	-7781	50	54	0.133663	3.51e-12	0.49649	0.066008	A	C
rs57726799:58638710:C:T	14	58638710	ENSG00000139971	C14orf37	0	ENSG00000259969	AL049838.1	58460263	58461243	177467	lncRNA	C	T	0.0560748	0	T	0.391304	0.0212766	1	49.8096	1.53e-11	1337	0.000315124	0.67976	7.10086	0.1	2.44266e-11	1.0219	4.23859	0.24	0.000155714	0.590913	5.64304	0.1	8.75363e-08	0.338422	1.75391	0.19	0.0810841	ENSG00000259969.1	chr14_58171992_C_T_b38	177467	28	30	0.0742574	0.000428766	-0.321142	0.0893071	C	T
rs303208	10	91165833	ENSG00000107798	LIPA	0	ENSG00000152778	IFIT5	91174325	91180754	8492	protein_coding	C	T	0.247664	0	T	0.290323	0.0106383	1	50.1382	1.3e-11	1576	0.000315175	0.450309	6.64659	0.07	3.12211e-10	0.749431	5.19319	0.14	8.94187e-06	0.381474	4.81342	0.08	3.75176e-06	0.289744	1.85264	0.16	0.0655096	ENSG00000152778.8	chr10_89406076_C_T_b38	-8510	78	91	0.225248	1.34e-14	-0.462118	0.0545044	C	T
rs660414	1	27485479	ENSG00000127472	PLA2G5	0	ENSG00000127472	PLA2G5	20354672	20418404	7067075	protein_coding	A	G	0.140187	0	G	0.308511	0	1	50.2992	1.2e-11	1728	0.00031884	0.627959	6.67486	0.09	2.67177e-10	0.93464	4.34329	0.22	0.000114401	0.593944	5.6067	0.11	1.03977e-07	0.0883007	0.375954	0.23	0.707377	ENSG00000127472.10	chr1_20084302_A_G_b38	56123	62	71	0.175743	2.51e-09	-0.449569	0.0712065	A	G
rs4898990:59973329:T:G	14	59973329	ENSG00000258782|ENSG00000151838	RP11-701B16.2|CCDC175	0	ENSG00000126790	L3HYPDH	59927081	59951126	22203	protein_coding	T	G	0.589623	0.00934579	G	0.301075	0.0106383	1	49.8842	1.47e-11	1462	0.000331967	-0.42086	-6.32737	0.07	1.76414e-09	-0.598405	-4.7412	0.13	3.49719e-05	-0.411542	-5.235	0.08	5.81836e-07	-0.0260236	-0.192792	0.13	0.847331	ENSG00000126790.11	chr14_59506611_T_G_b38	22181	106	137	0.378453	2.33e-18	0.604243	0.0610501	T	G
rs3848090	13	33481294	ENSG00000226968	LINC00423	0	ENSG00000133116	KL	33590561	33640280	109267	protein_coding	C	A	0.0841121	0	A	0.398936	0	1	49.3949	1.88e-11	1175	0.000340758	0.5098	7.29816	0.07	7.84916e-12	0.530102	2.79361	0.19	0.00839636	0.487319	6.44908	0.08	1.64739e-09	0.123882	0.819904	0.15	0.413315	ENSG00000133116.7	chr13_32907156_C_A_b38	-109277	49	54	0.133663	5.04e-07	-0.366638	0.0700282	C	A
rs1749602:236409468:T:G	1	236409468	ENSG00000086619	ERO1LB	0	ENSG00000086619	ERO1B	236378401	236445258	0	protein_coding	T	G	0.26699	0.0373832	G	0.375	0.0638298	1	49.9979	1.39e-11	1608	0.000344934	-0.684041	-7.8967	0.09	2.27607e-13	-1.04429	-3.97289	0.26	0.000337647	-0.561231	-5.84928	0.1	3.25692e-08	-0.159345	-0.704334	0.23	0.482101	-	-	-	-	-	-	-	-	-	-	-
rs11248222:146247825:T:G	8	146247825	-	ZNF252P-AS1	16393	ENSG00000182307	C8orf33	146277851	146292071	30026	protein_coding	T	G	0.245283	0.00934579	G	0.511111	0.0425532	1	47.5679	4.69e-11	483	0.000349205	-0.479134	-6.64508	0.07	3.14827e-10	-0.586735	-4.65827	0.13	4.48367e-05	-0.451108	-5.0861	0.09	1.13652e-06	-0.139437	-0.925619	0.15	0.355837	ENSG00000182307.12	chr8_145022439_T_G_b38	-29939	96	111	0.274752	0.000867936	0.157504	0.0464154	T	G
rs9286836:145588536:C:T	1	145588536	ENSG00000186364	NUDT17	0	ENSG00000186364	NUDT17	145586114	145589438	0	protein_coding	T	C	0.4	0.0186916	C	0.403409	0.0638298	1	46.0281	1.01e-10	227	0.000354428	0.477034	6.72217	0.07	2.0569e-10	0.66235	4.86889	0.14	2.38236e-05	0.413196	4.72461	0.09	5.48479e-06	0.413343	2.36998	0.17	0.0188073	ENSG00000186364.11	chr1_145846532_A_G_b38	903	112	130	0.321782	1.2e-06	0.397447	0.0787782	A	G
rs11000671	10	75239977	ENSG00000107758	PPP3CB	0	ENSG00000288559	AC016394.4	75007100	75008026	231951	lncRNA	C	T	0.0747664	0	T	0.308511	0	1	48.9227	2.38e-11	986	0.000362097	0.774868	7.05053	0.11	3.2543e-11	0.599435	2.6148	0.23	0.0130813	0.826044	6.48733	0.13	1.35494e-09	-0.199602	-0.879344	0.23	0.380343	-	-	-	-	-	-	-	-	-	-	-
rs7870823:4673941:G:A	9	4673941	ENSG00000273061	RP11-6J24.6	2659	ENSG00000106686	SPATA6L	4553386	4666674	7267	protein_coding	G	A	0.379808	0.0280374	A	0.630435	0.0212766	1	50.5674	1.05e-11	2354	0.000365838	-0.417025	-7.13679	0.06	1.98891e-11	-0.351552	-2.35677	0.15	0.0241596	-0.439685	-6.70918	0.07	4.31336e-10	0.0434486	0.321375	0.14	0.748285	ENSG00000106686.16	chr9_4673941_G_A_b38	7267	120	150	0.371287	0.000618762	0.238892	0.0684181	G	A
rs35269451:49275418:G:T	17	49275418	ENSG00000011258	MBTD1	0	ENSG00000243678	NME2	49242796	49249108	26310	protein_coding	G	T	0.489899	0.0747664	T	0.424731	0.0106383	1	49.4041	1.87e-11	1285	0.000370936	0.244652	7.02684	0.03	3.72343e-11	0.373156	4.41416	0.08	9.27653e-05	0.214666	5.46986	0.04	1.97619e-07	0.249241	2.83292	0.09	0.00511842	ENSG00000243678.11	chr17_51198057_G_T_b38	32622	138	183	0.45297	8.71e-13	-0.228966	0.0294833	G	T
rs3204477	3	10321229	ENSG00000157014|ENSG00000272410	TATDN2|RP11-438J1.1	0	ENSG00000240288	GHRLOS	10327438	10336587	6209	lncRNA	T	G	0.252336	0	G	0.361702	0	1	49.3958	1.88e-11	1299	0.000376549	-0.436239	-6.30489	0.07	1.98901e-09	-0.725509	-4.80499	0.15	2.88745e-05	-0.402295	-5.12912	0.08	9.37786e-07	-0.141434	-0.88505	0.16	0.377266	ENSG00000240288.7	chr3_10279545_G_T_b38	-8400	91	99	0.24505	3.79e-07	-0.454306	0.0857708	G	T
rs6564298	16	76010598	-	RNA5SP430	115543	ENSG00000152910	CNTNAP4	76311176	76594654	300578	protein_coding	C	T	0.404762	0.0186916	T	0.418478	0.0212766	1	50.4444	1.11e-11	2337	0.000389044	-0.241444	-5.73594	0.04	3.79313e-08	-0.343864	-5.43205	0.06	4.3321e-06	-0.233064	-4.57573	0.05	1.0259e-05	-0.135103	-1.34759	0.1	0.179422	ENSG00000152910.18	chr16_75976700_C_T_b38	-300578	123	148	0.366337	3.36e-05	0.174248	0.0408363	C	T
14:75529362:CAAA:C	14	75529362	-	-	-	ENSG00000119684	MLH3	75480467	75518235	11127	protein_coding	CAAA	C	0.461905	0.0186916	C	0.528409	0.0638298	1	48.6308	2.75e-11	925	0.000393069	0.559667	7.19134	0.08	1.45428e-11	0.324423	1.96143	0.17	0.0578225	0.609162	6.69205	0.09	4.71492e-10	-0.234229	-1.32002	0.18	0.188441	-	-	-	-	-	-	-	-	-	-	-
rs9879993:134162559:A:T	3	134162559	-	HMGB3P13	5506	ENSG00000129055	ANAPC13	134196548	134205558	33989	protein_coding	A	T	0.433962	0.00934579	T	0.505747	0.0744681	1	49.3208	1.95e-11	1332	0.000400867	0.395044	6.41846	0.06	1.08184e-09	0.513791	3.87101	0.13	0.000452643	0.422923	5.8597	0.07	3.09658e-08	0.0148532	0.106781	0.14	0.915077	ENSG00000129055.12	chr3_134443717_A_T_b38	-42999	145	178	0.440594	0.332752	-0.0443952	0.045698	A	T
rs1129880	22	50694297	ENSG00000188130	MAPK12	0	ENSG00000188130	MAPK12	50683879	50700145	0	protein_coding	G	A	0.308081	0.0747664	A	0.129213	0.0531915	1	49.4363	1.84e-11	1439	0.000408762	-0.686353	-6.82832	0.1	1.13948e-10	-1.05189	-5.03167	0.21	1.45788e-05	-0.59169	-4.91107	0.12	2.4581e-06	-0.320278	-1.32471	0.24	0.186885	ENSG00000188130.13	chr22_50255868_A_G_b38	-5957	93	102	0.252475	2.43e-18	-0.571341	0.057764	A	G
rs7647776:186320502:C:A	3	186320502	-	DNAJB11	5441	ENSG00000058866	DGKG	185823457	186080023	240479	protein_coding	A	C	0.285714	0.0186916	C	0.291209	0.0319149	1	49.6172	1.68e-11	1611	0.000418045	0.0829235	0.99922	0.08	0.318966	0.854016	7.02981	0.12	3.49679e-08	-0.042399	-0.446089	0.1	0.656213	0.568752	2.96178	0.19	0.00345558	ENSG00000058866.14	chr3_186602713_C_A_b38	240476	100	108	0.267327	0.326799	0.0848358	0.0862538	C	A
rs2480559:34677538:T:C	9	34677538	ENSG00000230074	RP11-195F19.9	0	ENSG00000230074	AL162231.2	34665604	34681978	0	lncRNA	C	T	0.177885	0.0280374	T	0.324468	0	1	48.5084	2.93e-11	976	0.000440915	0.768003	7.83759	0.1	3.24867e-13	0.840255	3.66761	0.23	0.000806862	0.684862	5.9209	0.12	2.29968e-08	0.101992	0.441367	0.23	0.659457	ENSG00000230074.1	chr9_34677541_T_C_b38	-559	96	110	0.272277	9.65e-20	0.798734	0.0767574	T	C
rs4745814:78204376:A:T	10	78204376	ENSG00000148655	C10orf11	0	ENSG00000148655	LRMDA	77191382	78319926	0	protein_coding	A	T	0.377451	0.046729	T	0.5	0.0744681	1	50.0259	1.37e-11	2099	0.000444006	0.599037	7.12876	0.08	2.08247e-11	0.752491	4.86	0.15	2.44703e-05	0.511027	5.13871	0.1	8.98338e-07	0.214928	1.10981	0.19	0.268506	-	-	-	-	-	-	-	-	-	-	-
rs62314715:113404866:T:C	4	113404866	-	TOX4P1	25925	ENSG00000138658	ZGRF1	113460489	113558151	55623	protein_coding	T	C	0.369159	0	C	0.258065	0.0106383	1	48.8842	2.43e-11	1211	0.000453349	0.457351	7.33691	0.06	6.26848e-12	0.51887	4.29545	0.12	0.000131734	0.429477	5.51664	0.08	1.58832e-07	0.0280583	0.199296	0.14	0.842248	ENSG00000138658.15	chr4_112483710_T_C_b38	-153253	134	165	0.408416	3.65e-05	-0.236256	0.0556368	T	C
rs4687757	3	53906513	ENSG00000113812	ACTR8	0	ENSG00000113812	ACTR8	53901093	53916179	0	protein_coding	A	G	0.584112	0	G	0.349462	0.0106383	1	49.0733	2.21e-11	1468	0.000499994	-0.673402	-7.28636	0.09	8.40453e-12	-0.787554	-4.44012	0.18	8.58939e-05	-0.624248	-5.41836	0.12	2.51026e-07	-0.214913	-1.06186	0.2	0.289667	ENSG00000113812.13	chr3_53872486_G_A_b38	-9716	155	196	0.485149	1.93e-09	-0.371616	0.0583947	G	A
rs2287580:8833387:G:A	3	8833387	ENSG00000182533|ENSG00000070950	CAV3|RAD18	0	ENSG00000180914	OXTR	8792094	8811314	22073	protein_coding	G	A	0.178571	0.0841121	A	0.244318	0.0638298	1	49.3618	1.91e-11	1711	0.000504478	-0.656598	-5.93022	0.11	1.41383e-08	-0.852112	-5.58219	0.15	2.74552e-06	-0.614854	-4.26626	0.14	3.6105e-05	-0.0524806	-0.224005	0.23	0.822998	ENSG00000180914.10	chr3_8791701_G_A_b38	22073	72	76	0.188119	1.93e-13	0.694878	0.0865798	G	A
rs57029735:132143864:C:T	5	132143864	ENSG00000164402	45177	931	ENSG00000198944	SOWAHA	132148994	132152478	5130	protein_coding	C	T	0	0	T	0.157609	0.0212766	0	48.3769	3.13e-11	1055	0.000508978	0.708514	7.84211	0.09	3.16151e-13	0.580572	1.9452	0.3	0.0598186	0.661982	6.67781	0.1	5.07689e-10	0.424542	1.88059	0.23	0.0615826	ENSG00000198944.5	chr5_132808172_C_T_b38	-5415	7	7	0.0173267	3.12e-07	-0.829935	0.155468	C	T
rs3730764:51812814:C:A	18	51812814	ENSG00000101751	POLI	0	ENSG00000101751	POLI	51795774	51847636	0	protein_coding	C	A	0.214953	0	A	0.170213	0	1	48.6349	2.75e-11	1206	0.000511432	0.524455	6.94074	0.08	6.06156e-11	0.295299	1.81498	0.16	0.0781046	0.602961	6.73355	0.09	3.79932e-10	-0.297505	-1.73665	0.17	0.0840949	ENSG00000101751.10	chr18_54286444_C_A_b38	16415	89	99	0.24505	0.761384	-0.0234476	0.0770857	C	A
rs139162500:6312329:C:CCT	4	6312329	-	WFS1	7338	ENSG00000286176	AC116317.1	6294096	6310363	1966	lncRNA	C	CCT	0.130841	0	CCT	0.190217	0.0212766	1	49.2833	1.99e-11	1785	0.000547364	0.605084	7.10755	0.09	2.351e-11	0.642172	2.42616	0.26	0.0205514	0.597012	6.58764	0.09	8.0939e-10	0.0147099	0.0670371	0.22	0.946624	-	-	-	-	-	-	-	-	-	-	-
rs6120889:33870053:G:A	20	33870053	ENSG00000242372	EIF6	0	ENSG00000126005	MMP24OS	33789548	33865934	4119	protein_coding	G	A	0.214953	0	A	0.322581	0.0106383	1	48.084	3.62e-11	986	0.000550713	0.618599	7.03009	0.09	3.65529e-11	0.621697	3.54584	0.18	0.00113476	0.591839	5.95912	0.1	1.9081e-08	-0.036907	-0.186708	0.2	0.852092	ENSG00000126005.16	chr20_35282250_G_A_b38	4119	77	88	0.217822	9.51e-20	-0.523014	0.0502499	G	A
rs8768:26497340:A:C	1	26497340	ENSG00000142684|ENSG00000236782	ZNF593|RP11-96L14.7	0	ENSG00000142675	CNKSR1	26503975	26516375	6635	protein_coding	C	A	0.271845	0.0373832	A	0.28022	0.0319149	1	48.2771	3.29e-11	1115	0.00056545	0.555954	6.97184	0.08	5.08511e-11	0.39594	2.12678	0.19	0.0405629	0.608923	6.61468	0.09	7.03994e-10	-0.162951	-0.854645	0.19	0.393841	ENSG00000142675.17	chr1_26170849_A_C_b38	-6554	89	108	0.267327	9.64e-34	0.725109	0.0468598	A	C
rs111877561:135614475:G:GT	2	135614475	ENSG00000224043|ENSG00000153086	CCNT2-AS1|ACMSD	0	ENSG00000224043	CCNT2-AS1	135493034	135676280	0	lncRNA	GT	G	0.518692	0	G	0.456989	0.0106383	1	48.4115	3.07e-11	1205	0.000571394	-0.571584	-7.57156	0.08	1.58494e-12	-0.481759	-2.81412	0.17	0.00797302	-0.587204	-6.36335	0.09	2.54733e-09	0.0253191	0.136495	0.19	0.891577	-	-	-	-	-	-	-	-	-	-	-
rs10667860:57993389:C:CAA	19	57993389	ENSG00000268266	AC003005.2	0	ENSG00000105136	ZNF419	57999079	58007465	5690	protein_coding	CAA	C	0.457895	0.11215	C	0.5	0.0106383	0	48.8782	2.43e-11	1544	0.000579762	-0.570443	-7.03066	0.08	3.64351e-11	-0.509965	-3.13544	0.16	0.00346664	-0.591378	-6.24877	0.09	4.53977e-09	0.167628	0.877531	0.19	0.381324	-	-	-	-	-	-	-	-	-	-	-
rs971715:17803067:G:A	5	17803067	ENSG00000249937	RP11-454P21.1	0	ENSG00000249937	LINC02223	17684693	17955966	0	lncRNA	G	A	0.288462	0.0280374	A	0.375	0.0638298	1	49.2338	2.04e-11	1880	0.000590927	-0.657087	-6.83769	0.1	1.08131e-10	-0.917191	-4.61142	0.2	5.15789e-05	-0.619853	-5.28854	0.12	4.56031e-07	-0.134615	-0.602334	0.22	0.547682	ENSG00000249937.5	chr5_17802958_G_A_b38	118374	90	112	0.277228	0.00891022	0.230423	0.0870344	G	A
rs7812363	8	125470047	ENSG00000183665	TRMT12	0	ENSG00000245149	RNF139-AS1	125474726	125486823	4679	lncRNA	T	C	0.589623	0.00934579	C	0.396739	0.0212766	1	48.9484	2.35e-11	1684	0.00061052	-0.472038	-7.1197	0.07	2.19328e-11	-0.578961	-3.83551	0.15	0.000501036	-0.459284	-5.85126	0.08	3.22586e-08	-0.0198626	-0.135165	0.15	0.892627	ENSG00000245149.3	chr8_124457806_C_T_b38	-16770	145	186	0.460396	0.000146631	-0.25591	0.0658039	C	T
rs201570821:18269441:C:CATA	17	18269441	-	SHMT1	2586	ENSG00000233327	USP32P2	18414576	18429244	145135	transcribed_unprocessed_pseudogene	C	CATA	0.591837	0.0841121	CATA	0.390805	0.0744681	1	47.0931	5.94e-11	671	0.00061511	0.585665	6.65247	0.09	3.02267e-10	0.635235	3.8654	0.16	0.000459977	0.58677	5.67026	0.1	7.69205e-08	-0.0118618	-0.0586019	0.2	0.953332	-	-	-	-	-	-	-	-	-	-	-
rs4588330:72229120:T:C	3	72229120	ENSG00000241163	LINC00877	0	ENSG00000241163	LINC00877	71992743	72328654	0	lncRNA	C	T	0.45283	0.00934579	T	0.32967	0.0319149	1	49.3579	1.91e-11	2127	0.000628339	-0.480224	-7.32839	0.07	6.58639e-12	-0.585555	-4.3103	0.14	0.000126095	-0.431888	-5.54791	0.08	1.37169e-07	-0.249189	-1.60209	0.16	0.110824	ENSG00000241163.7	chr3_72179969_T_C_b38	-99534	147	199	0.492574	0.78532	-0.0150043	0.0549918	T	C
rs6474967	9	15760988	ENSG00000164989	CCDC171	0	ENSG00000164989	CCDC171	15553041	16061661	0	protein_coding	T	G	0.476415	0.00934579	G	0.175532	0	1	49.4242	1.85e-11	2694	0.000647958	-0.468975	-7.15777	0.07	1.76355e-11	-0.430252	-2.73002	0.16	0.00984634	-0.481335	-6.47851	0.07	1.41744e-09	0.100718	0.692309	0.15	0.489602	ENSG00000164989.16	chr9_15760990_G_T_b38	207904	145	193	0.477723	1.1e-18	-0.469208	0.046836	G	T
rs12431331	13	50142595	ENSG00000136144	RCBTB1	0	ENSG00000136144	RCBTB1	50106082	50159694	0	protein_coding	A	G	0.200935	0	G	0.473404	0	1	47.8796	4.01e-11	1092	0.000675571	0.393611	7.57384	0.05	1.5637e-12	0.157642	1.41253	0.11	0.166625	0.418784	6.7738	0.06	3.07965e-10	-0.129801	-1.17923	0.11	0.239806	ENSG00000136144.11	chr13_49568459_A_G_b38	-17124	72	79	0.195545	3.16e-05	-0.238678	0.0557346	A	G
rs75829457:220893296:G:A	1	220893296	-	C1orf115	20797	ENSG00000162817	C1orf115	220863705	220872495	20801	protein_coding	G	A	0.0700935	0	A	0.0376344	0.0106383	0	48.1086	3.58e-11	1252	0.000690767	0.741801	6.46935	0.11	8.21743e-10	1.0344	5.46405	0.19	3.93089e-06	0.633742	4.27232	0.15	3.52461e-05	0.371573	1.50743	0.25	0.133388	ENSG00000162817.6	chr1_220719954_G_A_b38	30109	19	21	0.0610465	4.59e-14	-0.590692	0.0714154	G	A
rs11754617:90386080:T:C	6	90386080	ENSG00000112159	MDN1	0	ENSG00000083099	LYRM2	90277863	90348468	37612	protein_coding	T	C	0.214953	0	C	0.138298	0	1	48.4589	3e-11	1493	0.000691374	-0.576173	-6.74785	0.09	1.78393e-10	-0.645658	-4.2915	0.15	0.000133275	-0.57036	-5.48105	0.1	1.87574e-07	-0.163298	-0.833709	0.2	0.405509	ENSG00000083099.10	chr6_89676361_T_C_b38	37608	83	92	0.227723	2.33e-20	0.544683	0.0512344	T	C
rs112599017:94912143:C:T	5	94912143	ENSG00000164291	ARSK	0	ENSG00000198677	TTC37	94797459	94890681	21462	protein_coding	C	T	0.130841	0	T	0.295699	0.0106383	1	47.8057	4.16e-11	1099	0.000705481	-0.488338	-6.79702	0.07	1.357e-10	-0.315602	-1.83872	0.17	0.074454	-0.573781	-6.66519	0.09	5.4202e-10	0.268412	1.70022	0.16	0.0907518	ENSG00000198677.10	chr5_95576439_C_T_b38	21432	59	65	0.160891	2.91e-12	0.431749	0.0571493	C	T
rs12339916:35736198:T:C	9	35736198	ENSG00000107175	CREB3	0	ENSG00000107185	RGP1	35749284	35758582	13086	protein_coding	T	C	0	0	C	0.172043	0.0106383	0	48.0908	3.61e-11	1278	0.000711409	-0.874697	-6.07626	0.14	6.64174e-09	-0.16774	-0.575944	0.29	0.568338	-1.13357	-6.91079	0.16	1.50019e-10	0.731358	2.55643	0.29	0.0113695	ENSG00000107185.9	chr9_35736201_T_C_b38	-13086	8	9	0.0222772	0.0074154	0.420587	0.155098	T	C
rs4936690:111646915:T:A	11	111646915	ENSG00000254990	RP11-108O10.2	0	ENSG00000137713	PPP2R1B	111597632	111637113	9802	protein_coding	A	T	0.352381	0.0186916	T	0.394444	0.0425532	1	47.2126	5.6e-11	855	0.000738321	-0.524582	-6.92591	0.08	6.58998e-11	-0.385127	-2.18632	0.18	0.0355682	-0.563972	-6.51403	0.09	1.18174e-09	0.0978469	0.566336	0.17	0.571844	-	-	-	-	-	-	-	-	-	-	-
rs184784770:22537741:T:A	7	22537741	ENSG00000105889	STEAP1B	0	ENSG00000105889	STEAP1B	22459063	22767232	0	protein_coding	T	A	0.0637255	0.046729	A	0.164706	0.0957447	1	49.1515	2.12e-11	2294	0.000742597	-0.714635	-6.70607	0.11	2.24873e-10	-0.482503	-1.77907	0.27	0.0839147	-0.783425	-6.78133	0.12	2.96079e-10	0.232344	0.789968	0.29	0.430547	ENSG00000105889.14	chr7_22498122_T_A_b38	-134803	32	37	0.0915842	0.0306037	0.234437	0.107476	T	A
rs12142505:169773863:A:C	1	169773863	ENSG00000000460	C1orf112	0	ENSG00000171806	METTL18	169761670	169764104	9759	protein_coding	A	C	0.0841121	0	C	0.0217391	0.0212766	0	48.3667	3.14e-11	1563	0.000757928	1.07078	7.01243	0.15	4.04072e-11	0.919541	2.49368	0.37	0.0175178	1.12458	6.49217	0.17	1.32178e-09	-0.31533	-0.814347	0.39	0.416482	ENSG00000171806.11	chr1_169804722_A_C_b38	9756	34	35	0.0866337	3.09e-12	-0.74981	0.099388	A	C
rs3213710	4	15717321	ENSG00000109743	BST1	0	ENSG00000004468	CD38	15779898	15854855	62577	protein_coding	G	A	0.514286	0.0186916	A	0.277174	0.0212766	1	48.3636	3.15e-11	1611	0.000782424	0.580921	7.32471	0.08	6.72856e-12	0.666167	2.97898	0.22	0.00522662	0.574587	6.28405	0.09	3.80215e-09	0.0453155	0.233026	0.19	0.815996	ENSG00000004468.12	chr4_15715698_G_A_b38	-62577	147	195	0.482673	1.95e-10	-0.346283	0.0509512	G	A
rs57673836:129178452:TTTCC:T	3	129178452	ENSG00000163913	IFT122	0	ENSG00000163913	IFT122	129158879	129239350	0	protein_coding	TTTCC	T	0.21028	0	T	0.462366	0.0106383	1	47.4606	4.94e-11	1046	0.000797937	0.453179	7.02475	0.06	3.7679e-11	0.50583	3.69859	0.14	0.000739339	0.453261	5.81214	0.08	3.89737e-08	0.0101687	0.0673577	0.15	0.946369	-	-	-	-	-	-	-	-	-	-	-
rs4902620:69095504:C:A	14	69095504	ENSG00000182185	RAD51B	0	ENSG00000259038	AL121820.2	69093883	69095162	342	lncRNA	C	A	0.179245	0.00934579	A	0.0978261	0.0212766	1	48.4578	3e-11	1727	0.000800164	-0.771079	-6.52746	0.12	5.99343e-10	-0.750321	-3.02311	0.25	0.00465947	-0.854592	-6.27046	0.14	4.07125e-09	0.142274	0.528703	0.27	0.597638	ENSG00000259038.1	chr14_68628787_C_A_b38	342	43	46	0.113861	4.28e-12	0.493541	0.0659222	C	A
rs823495:234667247:A:T	1	234667247	ENSG00000231768	RP5-855F14.1	0	ENSG00000231768	LINC01354	234663633	234667549	0	lncRNA	A	T	0.35514	0	T	0.608696	0.0212766	1	48.4356	3.04e-11	1723	0.000807225	0.494981	7.21479	0.07	1.27071e-11	0.466954	3.03736	0.15	0.00448906	0.513466	6.26179	0.08	4.25248e-09	-0.0884099	-0.584271	0.15	0.559742	ENSG00000231768.1	chr1_234531501_A_T_b38	-278	141	184	0.455446	0.000939136	-0.166817	0.0494982	A	T
rs10971007:32507425:C:G	9	32507425	ENSG00000107201	DDX58	0	ENSG00000107201	DDX58	32455300	32526206	0	protein_coding	C	G	0.00934579	0	G	0.103261	0.0212766	0	48.6949	2.67e-11	1994	0.000820574	1.17334	6.93273	0.17	6.3414e-11	1.31883	2.84495	0.46	0.00737377	1.21254	6.37191	0.19	2.4392e-09	-0.448136	-1.12265	0.4	0.263025	ENSG00000107201.9	chr9_32507427_C_G_b38	-18897	8	8	0.019802	0.0573301	-0.410494	0.214423	C	G
rs56003111:42792768:C:T	21	42792768	ENSG00000157601	MX1	0	ENSG00000157601	MX1	42792231	42831141	0	protein_coding	C	T	0.11165	0.0373832	T	0.149425	0.0744681	1	48.5199	2.91e-11	1829	0.000821532	-0.860816	-6.66952	0.13	2.75162e-10	-1.47798	-4.72297	0.31	3.69373e-05	-0.746294	-5.11991	0.15	9.77274e-07	-0.71264	-2.20382	0.32	0.0287582	ENSG00000157601.13	chr21_41420841_C_T_b38	537	47	50	0.123762	1.76e-10	0.682794	0.100192	C	T
rs4850675:197030087:G:A	2	197030087	ENSG00000081320	STK17B	0	ENSG00000118997	DNAH7	196602427	196933561	96526	protein_coding	G	A	0.580189	0.00934579	A	0.166667	0.0106383	1	48.0922	3.6e-11	1627	0.000905012	0.45107	6.79	0.07	1.41112e-10	0.660889	4.51689	0.15	6.8373e-05	0.411531	5.26212	0.08	5.14384e-07	0.202552	1.59876	0.13	0.111563	ENSG00000118997.13	chr2_196165363_G_A_b38	96551	130	165	0.408416	3.18e-17	-0.372264	0.039285	G	A
rs4755372:34484205:C:T	11	34484205	ENSG00000121691	CAT	0	ENSG00000121691	CAT	34460481	34493607	0	protein_coding	C	T	0.21028	0	T	0.175532	0	1	48.1832	3.44e-11	1751	0.000930665	0.522018	6.80598	0.08	1.29088e-10	0.580906	3.27952	0.18	0.00235686	0.528754	6.11784	0.09	8.72698e-09	-0.0240075	-0.123689	0.19	0.901695	ENSG00000121691.4	chr11_34462658_C_T_b38	23733	76	85	0.210396	3.58e-09	-0.345974	0.0553984	C	T
rs2159291:19588525:T:C	17	19588525	ENSG00000180638	SLC47A2	0	ENSG00000072210	ALDH3A2	19551449	19589073	0	protein_coding	C	T	0.443396	0.00934579	T	0.494624	0.0106383	1	46.1158	9.68e-11	649	0.000969803	0.445294	7.05683	0.06	3.1397e-11	0.459885	3.25042	0.14	0.00254933	0.43806	5.96243	0.07	1.87738e-08	0.148251	1.04486	0.14	0.297435	ENSG00000072210.18	chr17_19685212_T_C_b38	37076	135	168	0.415842	0.0676677	-0.0837165	0.0455097	T	C
rs4600594:130711564:A:G	2	130711564	ENSG00000237574	AC079776.3	7288	ENSG00000225449	RAB6C-AS1	130724165	130738039	12601	transcribed_unprocessed_pseudogene	G	A	0.271028	0	A	0.532895	0.191489	0	46.7049	7.21e-11	907	0.00100957	0.629808	6.94869	0.09	5.79555e-11	0.702858	3.70785	0.19	0.000720237	0.61545	5.74079	0.11	5.49249e-08	0.117906	0.621605	0.19	0.534959	ENSG00000225449.3	chr2_129953991_A_G_b38	-25672	100	118	0.292079	5.08e-20	0.604886	0.0575645	A	G
rs10887024:123688152:A:T	10	123688152	ENSG00000107669|ENSG00000226864	ATE1|ATE1-AS1	0	ENSG00000276742	AL731566.3	123716297	123716613	28145	lncRNA	A	T	0.314286	0.0186916	T	0.130435	0.0212766	1	48.0432	3.69e-11	1771	0.00100958	0.694341	7.20286	0.1	1.36104e-11	0.534986	2.07227	0.26	0.0456699	0.703512	6.61429	0.11	7.05389e-10	-0.0473913	-0.200933	0.24	0.840969	ENSG00000276742.1	chr10_121928637_A_T_b38	-28145	111	131	0.324257	1.29e-33	-0.992073	0.0643046	A	T
rs59949871:27965711:A:C	8	27965711	ENSG00000134014	ELP3	0	ENSG00000134014	ELP3	27947190	28048673	0	protein_coding	A	C	0.21028	0	C	0.101064	0	1	47.5342	4.77e-11	1374	0.00101026	-0.724182	-7.20327	0.1	1.35782e-11	-0.87915	-3.28122	0.27	0.00234607	-0.69204	-6.06365	0.11	1.14132e-08	-0.154037	-0.603493	0.26	0.546912	ENSG00000134014.16	chr8_28108194_A_C_b38	18521	66	72	0.178218	5.84e-06	0.28499	0.0608035	A	C
rs7230158:142346:G:A	18	142346	-	USP14	16037	ENSG00000263006	ROCK1P1	109065	122219	20127	transcribed_unprocessed_pseudogene	G	A	0.264423	0.0280374	A	0.142857	0.0319149	1	46.5486	7.8e-11	852	0.00102544	-0.735599	-6.86635	0.11	9.21007e-11	-0.773168	-2.87838	0.27	0.00677191	-0.746717	-6.18575	0.12	6.2237e-09	0.136735	0.507193	0.27	0.612617	ENSG00000263006.6	chr18_142346_G_A_b38	33281	98	115	0.284653	3.09e-18	0.75291	0.0764226	G	A
rs10708823:50637907:AT:A	15	50637907	ENSG00000104064	GABPB1	0	ENSG00000285410	GABPB1-IT1	50641133	50647058	3226	lncRNA	A	AT	0.45283	0.00934579	AT	0.349462	0.0106383	1	47.8439	4.08e-11	1666	0.00104924	0.495048	7.04506	0.07	3.35712e-11	0.538756	3.84667	0.14	0.000485311	0.503118	5.74865	0.09	5.28942e-08	0.0720997	0.444741	0.16	0.657021	-	-	-	-	-	-	-	-	-	-	-
rs5757468:39480260:A:G	22	39480260	ENSG00000239713	APOBEC3G	0	ENSG00000239713	APOBEC3G	39473072	39483748	0	protein_coding	G	A	0.35	0.0654206	A	0.320988	0.138298	0	46.99	6.26e-11	1109	0.00107038	-0.522419	-6.91671	0.08	6.94032e-11	-0.503744	-3.20942	0.16	0.00284616	-0.552689	-6.0572	0.09	1.17824e-08	0.101027	0.615081	0.16	0.539249	ENSG00000239713.8	chr22_39084255_A_G_b38	7250	115	129	0.319307	5.47e-16	-0.472402	0.0524261	A	G
12:129334977:C:T	12	129334977	-	-	-	ENSG00000151948	GLT1D1	129337972	129469513	2995	protein_coding	C	T	0.122642	0.00934579	T	0.0957447	0	1	48.4138	3.07e-11	2437	0.00107387	-0.449145	-7.17296	0.06	1.61634e-11	-0.21917	-1.30992	0.17	0.198754	-0.479368	-6.83358	0.07	2.25188e-10	0.244258	1.53455	0.16	0.126584	-	-	-	-	-	-	-	-	-	-	-
rs5899303:100072698:CG:C	9	100072698	ENSG00000197816|ENSG00000255036	CCDC180|RP11-23J9.4	0	ENSG00000188801	ZNF322P1	99960585	99961793	110905	processed_pseudogene	C	CG	0.480769	0.0280374	CG	0.227778	0.0425532	1	46.4554	8.17e-11	858	0.00108193	-0.540524	-7.26303	0.07	9.61897e-12	-0.277067	-1.59853	0.17	0.118916	-0.571593	-6.62571	0.09	6.64961e-10	0.136818	0.809666	0.17	0.419161	-	-	-	-	-	-	-	-	-	-	-
rs13284801:8857079:G:T	9	8857079	ENSG00000153707	PTPRD	0	ENSG00000225706	PTPRD-AS1	8858127	8864772	1048	lncRNA	G	T	0.140777	0.0373832	T	0.037234	0	0	48.3926	3.1e-11	2493	0.00108527	-0.832823	-7.05825	0.12	3.11452e-11	-1.08015	-2.92817	0.37	0.00596011	-0.784314	-6.31019	0.12	3.33286e-09	-0.474909	-1.38266	0.34	0.168418	ENSG00000225706.1	chr9_8857079_G_T_b38	-1051	50	52	0.128713	8.06e-11	0.663185	0.0952988	G	T
rs10512333	9	107512604	ENSG00000136783	NIPSNAP3A	0	ENSG00000136783	NIPSNAP3A	107509964	107522401	0	protein_coding	A	C	0.200935	0	C	0.0904255	0	1	47.7925	4.19e-11	1716	0.00110883	0.528668	7.36271	0.07	5.39458e-12	0.511821	3.6803	0.14	0.000778506	0.51185	5.85217	0.09	3.21157e-08	-0.000899197	-0.00502298	0.18	0.995998	ENSG00000136783.9	chr9_104750323_A_C_b38	2635	66	76	0.188119	7.75e-05	-0.268596	0.0662265	A	C
rs11191421:104623053:C:G	10	104623053	ENSG00000166275|ENSG00000270316	C10orf32|C10orf32-ASMT	0	ENSG00000214435	AS3MT	104629227	104661656	6174	protein_coding	C	G	0.200935	0	G	0.132979	0	1	46.3926	8.43e-11	875	0.00113854	0.872366	7.33657	0.12	6.28065e-12	1.23164	3.38662	0.36	0.00176124	0.787414	5.90961	0.13	2.42979e-08	0.295275	0.979193	0.3	0.32875	ENSG00000214435.7	chr10_102863296_C_G_b38	-6220	96	108	0.267327	2.88e-11	-0.54234	0.0758918	C	G
rs8072620	17	74283253	ENSG00000129646	QRICH2	0	ENSG00000129646	QRICH2	74270130	74304079	0	protein_coding	A	G	0.29717	0.00934579	G	0.590426	0	1	47.1373	5.81e-11	1281	0.00114865	0.585187	6.93553	0.08	6.24213e-11	0.325235	1.48553	0.22	0.146356	0.651465	6.70302	0.1	4.45372e-10	-0.250176	-1.40321	0.18	0.162212	ENSG00000129646.14	chr17_76287172_A_G_b38	-20826	117	151	0.373762	3.06e-07	-0.21131	0.0395506	A	G
12:97884964:A:T	12	97884964	-	-	-	ENSG00000255794	RMST	97824662	97992193	0	lncRNA	T	A	0.168224	0	A	0.0744681	0	1	47.7465	4.29e-11	1812	0.00119811	-0.631289	-6.4745	0.1	7.99147e-10	-0.446045	-2.06793	0.22	0.0460999	-0.717499	-6.59319	0.11	7.86557e-10	0.180232	0.745956	0.24	0.456631	-	-	-	-	-	-	-	-	-	-	-
rs2032215	18	44439011	ENSG00000078043	PIAS2	0	ENSG00000167216	KATNAL2	44497455	44628614	58444	protein_coding	C	A	0.448598	0	A	0.297872	0	1	47.4887	4.87e-11	1611	0.00121175	-0.504097	-6.64888	0.08	3.0831e-10	-0.569829	-3.95094	0.14	0.000359723	-0.505876	-5.64613	0.09	8.62635e-08	-0.108798	-0.592505	0.18	0.554229	ENSG00000167216.16	chr18_46859048_A_C_b38	-58458	147	189	0.467822	0.00251071	-0.178398	0.0581103	A	C
rs145931845:12376196:TCAAA:T	19	12376196	ENSG00000197857	ZNF44	0	ENSG00000234773	AC012618.3	12305830	12348582	27614	transcribed_unprocessed_pseudogene	TCAAA	T	0	0	T	0.134409	0.0106383	0	46.2142	9.22e-11	874	0.00124335	-1.07987	-6.53371	0.17	5.79281e-10	-1.08105	-3.97751	0.27	0.00033317	-1.13338	-5.51304	0.21	1.61535e-07	-0.402218	-1.1458	0.35	0.253342	-	-	-	-	-	-	-	-	-	-	-
rs562135:37351843:T:G	19	37351843	ENSG00000251247	ZNF345	0	ENSG00000225975	LINC01534	37173538	37178351	173492	lncRNA	T	G	0	0	G	0.175532	0	0	46.6381	7.46e-11	1083	0.00124641	-0.787399	-6.03739	0.13	8.13027e-09	-0.347514	-1.53869	0.23	0.132874	-0.969238	-6.65361	0.15	5.75557e-10	0.381791	1.49585	0.26	0.136377	-	-	-	-	-	-	-	-	-	-	-
rs3892463:4982680:T:C	17	4982680	ENSG00000180787	ZFP3	0	ENSG00000234327	AC012146.1	5014763	5018299	32083	lncRNA	T	C	0.0913462	0.0280374	C	0.186813	0.0319149	1	47.3324	5.27e-11	1562	0.00127043	0.592933	7.28707	0.08	8.37019e-12	0.779752	3.57929	0.22	0.00103371	0.584598	5.87547	0.1	2.86857e-08	0.1963	0.860195	0.23	0.390783	ENSG00000234327.7	chr17_5079385_T_C_b38	-32083	47	51	0.126238	4.23e-14	-0.562742	0.0679225	T	C
rs8111845	19	36876843	ENSG00000181007	ZFP82	0	ENSG00000181007	ZFP82	36874022	36909546	0	protein_coding	A	C	0.406542	0	C	0.234043	0	1	46.5899	7.64e-11	1079	0.00127207	0.622675	7.09905	0.09	2.46805e-11	0.626999	4.08965	0.15	0.000240686	0.59705	5.46486	0.11	2.02273e-07	0.144237	0.721779	0.2	0.471332	ENSG00000181007.8	chr19_36385941_A_C_b38	-32715	119	147	0.363861	0.603057	-0.0332187	0.0637558	A	C
rs10794319	11	405360	ENSG00000185187	SIGIRR	356	ENSG00000185187	SIGIRR	405716	417455	356	protein_coding	A	G	0.131579	0.11215	G	0.396552	0.0744681	0	46.2017	9.28e-11	891	0.00127547	0.579657	7.02884	0.08	3.6813e-11	0.582146	3.69635	0.16	0.000744024	0.575794	5.70427	0.1	6.54091e-08	-0.0328318	-0.190216	0.17	0.849346	ENSG00000185187.12	chr11_405360_A_G_b38	-12037	52	54	0.133663	3.02e-11	-0.489149	0.0685341	A	G
rs609880:21055891:A:G	1	21055891	ENSG00000189410	SH2D5	0	ENSG00000117245	KIF17	20990507	21044510	11381	protein_coding	G	A	0.323232	0.0747664	A	0.421348	0.0531915	1	46.8273	6.79e-11	1302	0.00136317	0.420091	6.47458	0.06	7.988e-10	0.710691	5.10623	0.14	1.16358e-05	0.346982	4.55563	0.08	1.11526e-05	0.231956	1.53524	0.15	0.126416	ENSG00000117245.12	chr1_20729398_A_G_b38	11381	113	146	0.361386	5.84e-08	0.241842	0.0425112	A	G
rs11190787:102758625:G:T	10	102758625	ENSG00000107816	LZTS2	0	ENSG00000055950	MRPL43	102729215	102747272	11353	protein_coding	G	T	0.216981	0.00934579	T	0.423077	0.0319149	1	46.6315	7.48e-11	1185	0.0013683	-0.322643	-5.96506	0.05	1.18188e-08	-0.0519085	-0.394554	0.13	0.695566	-0.416139	-6.81732	0.06	2.45239e-10	0.346625	2.97517	0.12	0.00331483	ENSG00000055950.16	chr10_100998868_G_T_b38	11502	72	81	0.200495	1.07e-11	0.315361	0.0430574	G	T
rs62262730:49808274:T:G	3	49808274	ENSG00000176095	IP6K1	0	ENSG00000173540	GMPPB	49754277	49761384	46890	protein_coding	T	G	0.216981	0.00934579	G	0.145161	0.0106383	1	44.9143	1.77e-10	510	0.0013897	-0.59218	-5.96099	0.1	1.20694e-08	-0.730801	-4.24483	0.17	0.000152884	-0.640524	-5.1861	0.12	7.25879e-07	-0.0138991	-0.062431	0.22	0.950286	ENSG00000173540.12	chr3_49770841_T_G_b38	46890	56	61	0.15099	9.76e-18	0.717015	0.0741725	T	G
rs35058708:99633733:G:A	7	99633733	ENSG00000106261	ZKSCAN1	0	ENSG00000166529	ZSCAN21	99647397	99662663	13664	protein_coding	A	G	0.400943	0.00934579	G	0.505435	0.0212766	1	45.3057	1.45e-10	641	0.00143622	-0.511995	-6.67703	0.08	2.64001e-10	-0.476033	-2.6763	0.18	0.0112493	-0.535085	-6.17601	0.09	6.53381e-09	0.107902	0.602454	0.18	0.547602	ENSG00000166529.14	chr7_100036110_G_A_b38	-13664	120	160	0.39604	2.07e-08	-0.432321	0.0732877	G	A
rs11673465	19	59038895	ENSG00000119574	ZBTB45	0	ENSG00000083807	SLC27A5	58990879	59023780	15115	protein_coding	T	C	0.188679	0.00934579	C	0.193548	0.0106383	1	45.8633	1.1e-10	861	0.00145973	-0.366985	-5.98853	0.06	1.04711e-08	-0.329497	-2.34345	0.14	0.0249147	-0.44281	-6.35386	0.07	2.67272e-09	0.09836	0.654335	0.15	0.5137	ENSG00000083807.9	chr19_58527528_T_C_b38	15463	75	85	0.210396	7.09e-06	0.234354	0.0504844	T	C
rs2585737:74147624:T:G	17	74147624	ENSG00000267128|ENSG00000141576	RNF157-AS1|RNF157	0	ENSG00000267128	RNF157-AS1	74134513	74150731	0	lncRNA	T	G	0.268868	0.00934579	G	0.510989	0.0319149	1	46.359	8.58e-11	1126	0.00148995	-0.528814	-5.67744	0.09	5.08417e-08	-0.882802	-5.06631	0.17	1.31294e-05	-0.491202	-4.5488	0.11	1.14731e-05	-0.404317	-1.90533	0.21	0.0582712	ENSG00000267128.1	chr17_76151543_T_G_b38	10978	83	99	0.24505	0.00144426	0.221933	0.0684697	T	G
rs8034	3	197238540	ENSG00000161267	BDH1	0	ENSG00000161267	BDH1	197236654	197300194	0	protein_coding	C	T	0.00934579	0	T	0.138889	0.0425532	0	46.712	7.19e-11	1345	0.00149175	-0.736454	-7.06564	0.1	2.98605e-11	-0.832648	-3.35321	0.25	0.00192955	-0.697485	-5.9555	0.12	1.9421e-08	-0.333188	-1.41254	0.24	0.159453	ENSG00000161267.11	chr3_197511669_C_T_b38	-61654	10	10	0.0247525	0.00121735	0.532383	0.161674	C	T
rs11641121:2699388:C:T	16	2699388	-	-	-	ENSG00000261613	AC093525.6	2604061	2606061	93327	lncRNA	C	T	0.122549	0.046729	T	0.154762	0.106383	0	45.8594	1.1e-10	898	0.00152547	0.697451	6.65532	0.1	2.97559e-10	0.718555	2.59104	0.28	0.0138603	0.725921	6.25667	0.12	4.36333e-09	-0.106759	-0.422165	0.25	0.673389	-	-	-	-	-	-	-	-	-	-	-
rs2999508:151934447:A:C	1	151934447	-	KRT8P28	11059	ENSG00000197747	S100A10	151955391	151966335	20944	protein_coding	C	A	0.504717	0.00934579	A	0.543478	0.0212766	1	45.9875	1.03e-10	970	0.00154554	0.604546	7.38658	0.08	4.69405e-12	0.475365	3.0334	0.16	0.00453583	0.60826	6.06514	0.1	1.13291e-08	-0.0106162	-0.0576099	0.18	0.954121	ENSG00000197747.8	chr1_151961971_A_C_b38	-32419	148	196	0.485149	6.23e-08	0.312664	0.0550886	A	C
rs4802926	19	52880265	ENSG00000221923	ZNF880	0	ENSG00000221923	ZNF880	52873170	52889048	0	protein_coding	C	T	0.38785	0	T	0.314607	0.0531915	1	46.9413	6.41e-11	1564	0.00154679	-0.594326	-6.88804	0.09	8.15456e-11	-0.535204	-2.71904	0.2	0.0101192	-0.638949	-6.28873	0.1	3.71358e-09	0.154988	0.792534	0.2	0.429053	ENSG00000221923.8	chr19_52377012_C_T_b38	7095	122	153	0.378713	8.11e-44	1.05477	0.0546822	C	T
12:7364789:G:A	12	7364789	-	-	-	ENSG00000139197	PEX5	7341281	7371170	0	protein_coding	G	A	0.476636	0	A	0.347826	0.0212766	1	46.6483	7.42e-11	1369	0.00156753	-0.590243	-7.32643	0.08	6.66185e-12	-0.702206	-4.11891	0.17	0.000221022	-0.526834	-5.4482	0.1	2.18567e-07	-0.356241	-1.89765	0.19	0.0592834	-	-	-	-	-	-	-	-	-	-	-
rs10705	5	94994339	ENSG00000175449|ENSG00000145757	RFESD|SPATA9	0	ENSG00000175449	RFESD	94982458	95020477	0	protein_coding	A	G	0.238318	0	G	0.0478723	0	0	45.9108	1.07e-10	956	0.00158274	0.853561	6.58396	0.13	4.40277e-10	0.503334	1.63693	0.31	0.110606	0.946422	6.57505	0.14	8.63648e-10	-0.547775	-1.98622	0.28	0.0484697	-	-	-	-	-	-	-	-	-	-	-
rs60461814:62887012:C:T	20	62887012	ENSG00000203880	PCMTD2	82	ENSG00000203880	PCMTD2	62887048	62919174	36	protein_coding	C	T	0.177885	0.0280374	T	0.246988	0.117021	0	45.381	1.4e-10	742	0.00160108	0.659795	6.18322	0.11	3.79127e-09	1.02619	4.61516	0.22	5.10056e-05	0.60929	4.90727	0.12	2.49906e-06	0.163631	0.665055	0.25	0.506835	ENSG00000203880.11	chr20_64255659_C_T_b38	-36	69	76	0.188119	1.06e-07	-0.337258	0.0605919	C	T
rs7515190:183940314:G:C	1	183940314	ENSG00000198756	COLGALT2	0	ENSG00000198756	COLGALT2	183898988	184006863	0	protein_coding	C	G	0.299065	0	G	0.284946	0.0106383	1	46.7311	7.12e-11	1478	0.00162374	0.264517	6.95989	0.04	5.44033e-11	0.218004	2.69403	0.08	0.0107671	0.275203	6.28278	0.04	3.82652e-09	0.0145443	0.137247	0.11	0.890984	ENSG00000198756.10	chr1_183971180_G_C_b38	-66549	110	137	0.339109	9.53e-17	0.379063	0.0407719	G	C
rs710222:43413653:A:G	1	43413653	ENSG00000117394	SLC2A1	0	ENSG00000227533	SLC2A1-AS1	43424720	43462485	11067	lncRNA	A	G	0.303922	0.046729	G	0.5	0.0212766	1	46.2971	8.85e-11	1200	0.00163779	-0.507298	-7.43372	0.07	3.56407e-12	-0.523391	-2.91606	0.18	0.00614876	-0.485473	-6.14766	0.08	7.52501e-09	-0.0413442	-0.237373	0.17	0.812627	ENSG00000227533.5	chr1_42947982_A_G_b38	-11313	143	175	0.433168	6.38e-11	0.58441	0.0834665	A	G
rs60810248:50531772:AT:A	19	50531772	ENSG00000142528	ZNF473	0	ENSG00000105053	VRK3	50479725	50529203	2569	protein_coding	AT	A	0.00943396	0.00934579	A	0.213483	0.0531915	0	46.6804	7.3e-11	1454	0.00163833	-0.976855	-6.44819	0.15	9.21448e-10	-0.625977	-2.05851	0.3	0.047046	-1.1761	-6.51483	0.18	1.17693e-09	0.236227	0.798272	0.3	0.425725	-	-	-	-	-	-	-	-	-	-	-
rs35073296:52001718:G:T	3	52001718	ENSG00000090097|ENSG00000272762|ENSG00000254782	PCBP4|RP11-155D18.14|RP11-155D18.12	0	ENSG00000041880	PARP3	51976361	51982883	18835	protein_coding	G	T	0.00934579	0	T	0.11413	0.0212766	0	44.737	1.93e-10	561	0.00167039	1.28135	6.70858	0.19	2.21762e-10	1.43573	2.20847	0.65	0.0338545	1.28658	6.31345	0.2	3.27843e-09	-0.367674	-0.678661	0.54	0.498192	ENSG00000041880.14	chr3_51967702_G_T_b38	25357	8	9	0.0222772	1.32e-05	-1.1147	0.247987	G	T
rs12932588	16	88921493	ENSG00000141012	GALNS	0	ENSG00000167515	TRAPPC2L	88922628	88929094	1135	protein_coding	C	A	0.282178	0.0560748	A	0.579545	0.0638298	1	46.6243	7.51e-11	1485	0.00172086	0.531157	6.89791	0.08	7.71452e-11	0.505243	3.07405	0.16	0.00407705	0.55065	6.09709	0.09	9.6728e-09	0.0277214	0.16813	0.16	0.866662	ENSG00000167515.10	chr16_88855085_C_A_b38	-2001	110	128	0.316832	0.723779	0.0156983	0.044342	C	A
rs80128485:82449054:C:T	15	82449054	ENSG00000140598	EFTUD1	0	ENSG00000188659	SAXO2	82555151	82577271	106097	protein_coding	C	T	0.0373832	0	T	0.145161	0.0106383	0	45.2948	1.46e-10	766	0.00172567	-0.947972	-6.45418	0.15	8.92051e-10	-0.845048	-2.76764	0.31	0.0089627	-1.06861	-6.13473	0.17	8.02478e-09	0.627662	2.02182	0.31	0.0446201	ENSG00000188659.9	chr15_82156713_C_T_b38	-106097	22	22	0.0544554	2.04e-08	0.662275	0.112219	C	T
rs2054365	6	107077502	ENSG00000130348	QRSL1	0	ENSG00000130348	QRSL1	107077453	107116292	0	protein_coding	G	A	0.453271	0	A	0.170213	0	1	47.0455	6.08e-11	1849	0.00173579	0.546868	6.67951	0.08	2.60418e-10	0.567168	4.26009	0.13	0.000146181	0.520625	5.37561	0.1	3.05862e-07	0.188979	1.12572	0.17	0.261727	ENSG00000130348.11	chr6_106629627_G_A_b38	49	115	145	0.358911	1.11e-25	-0.727242	0.0579316	G	A
rs353497:176429169:A:G	5	176429169	ENSG00000087206	UIMC1	0	ENSG00000087206	UIMC1	176332006	176449634	0	protein_coding	G	A	0.443925	0	A	0.207447	0	1	45.8343	1.11e-10	1059	0.00182164	-0.338652	-6.74372	0.05	1.82531e-10	-0.327396	-2.97021	0.11	0.00534693	-0.347504	-6.08377	0.06	1.03326e-08	0.00604202	0.0518177	0.12	0.958729	ENSG00000087206.16	chr5_177002168_A_G_b38	-20434	147	194	0.480198	0.0344697	0.0973531	0.0456513	A	G
rs11641121:2699388:C:T	16	2699388	-	-	-	ENSG00000269937	AC093525.7	2611472	2615097	84291	lncRNA	C	T	0.122549	0.046729	T	0.154762	0.106383	0	45.4962	1.32e-10	899	0.00183123	0.574278	5.72201	0.1	4.06778e-08	0.833267	4.16728	0.2	0.000191905	0.599547	5.30377	0.11	4.25376e-07	-0.0168652	-0.0695338	0.24	0.944639	-	-	-	-	-	-	-	-	-	-	-
rs37985:8023837:A:G	7	8023837	ENSG00000219545|ENSG00000106415	RPA3-AS1|GLCCI1	0	ENSG00000106415	GLCCI1	8008427	8133902	0	protein_coding	G	A	0.275701	0	A	0.202128	0	1	47.245	5.51e-11	2169	0.00184295	-0.418135	-7.06817	0.06	2.94343e-11	-0.529205	-4.27537	0.12	0.000139755	-0.392433	-5.38202	0.07	2.96951e-07	-0.0865749	-0.659275	0.13	0.51053	ENSG00000106415.12	chr7_7984206_A_G_b38	15412	86	99	0.24505	0.0977311	-0.0840706	0.0504755	A	G
rs11390467:81033198:G:GA	14	81033198	ENSG00000100629	CEP128	0	ENSG00000100629	CEP128	80943326	81425861	0	protein_coding	GA	G	0.489362	0.121495	G	0.379121	0.0319149	0	46.755	7.04e-11	1701	0.00184652	-0.486452	-6.98923	0.07	4.6087e-11	-0.541629	-2.64092	0.21	0.0122721	-0.479014	-6.30718	0.08	3.38377e-09	-0.104927	-0.624692	0.17	0.532935	-	-	-	-	-	-	-	-	-	-	-
rs140724647:88034933:C:T	6	88034933	ENSG00000164411|ENSG00000111850|ENSG00000226524	GJB7|SMIM8|RP1-102H19.8	0	ENSG00000111850	SMIM8	88032301	88109467	0	protein_coding	C	T	0.0934579	0	T	0.123656	0.0106383	1	46.2737	8.95e-11	1363	0.00188217	-0.728849	-6.77449	0.11	1.53845e-10	-0.716054	-2.64147	0.27	0.0122553	-0.73918	-6.26868	0.12	4.10784e-09	-0.400288	-1.46098	0.27	0.1457	ENSG00000111850.10	chr6_87325215_C_T_b38	2540	43	48	0.121827	2.35e-14	0.681602	0.0812919	C	T
rs3808502:11179458:G:T	8	11179458	ENSG00000104643|ENSG00000246477	MTMR9|AF131216.6	0	ENSG00000255020	AF131216.3	11203257	11205011	23799	lncRNA	G	T	0.364486	0	T	0.406977	0.0851064	1	46.9145	6.5e-11	1928	0.00193245	-0.580832	-6.65998	0.09	2.9002e-10	-0.677102	-3.84892	0.18	0.000482199	-0.570445	-5.66572	0.1	7.85978e-08	-0.0337526	-0.170471	0.2	0.864824	ENSG00000255020.1	chr8_11321949_G_T_b38	-25553	137	180	0.445545	2.12e-10	0.399153	0.0588622	G	T
rs476622	1	27603989	ENSG00000215520	RPS4XP4	0	ENSG00000090432	MUL1	20825941	20834644	6769345	protein_coding	C	A	0.240566	0.00934579	A	0.137363	0.0319149	1	46.0934	9.79e-11	1319	0.00199321	0.503114	6.20888	0.08	3.31118e-09	0.818376	4.37698	0.19	0.000103557	0.445316	5.18994	0.09	7.13437e-07	0.301048	1.66207	0.18	0.0981741	ENSG00000090432.6	chr1_20526702_C_A_b38	18541	74	79	0.195545	3.24e-09	-0.518955	0.0828452	C	A
12:70540893:A:ATCTC	12	70540893	-	-	-	ENSG00000257139	LINC02821	70574118	70595784	33225	lncRNA	ATCTC	A	0.327103	0	A	0.331522	0.0212766	1	46.9898	6.26e-11	2101	0.00202808	-0.561606	-6.24077	0.09	2.79709e-09	-0.174375	-0.72032	0.24	0.476111	-0.663144	-6.81696	0.1	2.457e-10	0.525323	2.36374	0.22	0.0191172	-	-	-	-	-	-	-	-	-	-	-
rs7861158:123476303:A:C	9	123476303	ENSG00000106780	MEGF9	0	ENSG00000119403	PHF19	123617929	123657174	141626	protein_coding	A	C	0.0046729	0	C	0.201087	0.0212766	0	45.119	1.59e-10	861	0.00211785	-0.273164	-2.05528	0.13	0.0412278	-1.55256	-6.71138	0.23	9.0367e-08	-0.0408633	-0.276372	0.15	0.782664	-1.04879	-3.49091	0.3	0.000600479	ENSG00000119403.13	chr9_120714025_A_C_b38	-180871	8	10	0.0247525	0.897576	-0.0158183	0.122693	A	C
rs710444:183947394:A:G	3	183947394	ENSG00000145191	EIF2B5	0	ENSG00000145198	VWA5B2	183948217	183960117	823	protein_coding	A	G	0.259615	0.0280374	G	0.329412	0.0957447	1	46.0895	9.81e-11	1466	0.00221965	0.481035	6.00499	0.08	9.61672e-09	0.709654	4.48366	0.16	7.54753e-05	0.467786	5.09768	0.09	1.07934e-06	0.089919	0.469966	0.19	0.638927	ENSG00000145198.14	chr3_184229606_A_G_b38	-823	97	115	0.284653	2.97e-07	-0.301008	0.0562713	A	G
rs35209006:71879162:C:T	16	71879162	ENSG00000224470	ATXN1L	732	ENSG00000182149	IST1	71879899	71965102	737	protein_coding	C	T	0.309524	0.0186916	T	0.0638298	0	1	45.8917	1.08e-10	1398	0.00233683	0.444952	6.51388	0.07	6.45319e-10	0.57529	4.62219	0.12	4.99457e-05	0.420841	4.95248	0.08	2.05118e-06	0.018773	0.133253	0.14	0.894137	ENSG00000182149.20	chr16_71845259_C_T_b38	-39974	85	99	0.24505	0.0102704	-0.128775	0.0495866	C	T
rs11930004:104127421:T:G	4	104127421	-	CENPE	7855	ENSG00000164039	BDH2	103998749	104021027	106394	protein_coding	T	G	0.215686	0.046729	G	0.373563	0.0744681	1	44.8747	1.8e-10	842	0.00234029	-0.499887	-6.63226	0.08	3.37817e-10	-0.675598	-4.16431	0.16	0.000193578	-0.460596	-5.24721	0.09	5.50485e-07	-0.0979536	-0.561327	0.17	0.575247	-	-	-	-	-	-	-	-	-	-	-
rs73789193:135143566:G:A	5	135143566	-	AC114296.1	3284	ENSG00000145832	SLC25A48	134914892	135225459	0	protein_coding	G	A	0.198113	0.00934579	A	0.317647	0.0957447	1	46.1372	9.58e-11	1583	0.00234038	0.618124	6.54802	0.09	5.35802e-10	0.536739	2.25302	0.24	0.0306283	0.670487	6.40789	0.1	2.03188e-09	-0.128583	-0.547682	0.23	0.584564	ENSG00000145832.12	chr5_135807877_G_A_b38	-26772	78	92	0.227723	1.27e-09	-0.418168	0.0648882	G	A
rs200343928:10430701:A:AAAT	1	10430701	ENSG00000054523	KIF1B	0	ENSG00000284642	AL139424.2	10455473	10457489	24772	lncRNA	A	AAAT	0	0.0186916	AAAT	0.137363	0.0319149	0	44.7049	1.96e-10	838	0.00253556	1.06923	6.05301	0.18	7.49635e-09	0.461032	0.891279	0.52	0.378866	1.24077	6.6265	0.19	6.62266e-10	-0.527478	-1.3483	0.39	0.179194	-	-	-	-	-	-	-	-	-	-	-
rs17570	19	33878837	ENSG00000124299	PEPD	0	ENSG00000124299	PEPD	33877856	34012697	0	protein_coding	G	A	0.234694	0.0841121	A	0.4	0.0425532	1	46.0846	9.84e-11	1738	0.002638	-0.418599	-7.00137	0.06	4.3023e-11	-0.388286	-2.52097	0.15	0.0164123	-0.406826	-6.30312	0.06	3.45382e-09	0.120567	0.874615	0.14	0.382905	ENSG00000124299.13	chr19_33387931_G_A_b38	-133863	98	104	0.257426	4.38e-12	0.440054	0.0588105	G	A
rs6933563	6	39682934	ENSG00000164627	KIF6	0	ENSG00000164627	KIF6	39297766	39693184	0	protein_coding	T	C	0.0700935	0	C	0.0691489	0	1	46.2903	8.88e-11	1928	0.00264033	-0.696608	-7.1721	0.1	1.62433e-11	-0.801933	-3.44905	0.23	0.00148372	-0.652881	-5.86467	0.11	3.02279e-08	0.0194647	0.0853294	0.23	0.932091	ENSG00000164627.17	chr6_39715158_T_C_b38	-10247	40	43	0.106436	1.57e-07	0.407048	0.0742263	T	C
rs11129443:3180706:T:C	3	3180706	ENSG00000072756	TRNT1	0	ENSG00000113851	CRBN	3186312	3221411	5606	protein_coding	T	C	0.169811	0.00934579	C	0.145161	0.0106383	1	46.6108	7.56e-11	2310	0.00264522	-0.515773	-6.68335	0.08	2.54951e-10	-0.493926	-2.76086	0.18	0.00911638	-0.56821	-6.24407	0.09	4.64813e-09	0.114718	0.673291	0.17	0.501594	ENSG00000113851.14	chr3_3139022_T_C_b38	-40705	68	80	0.19802	0.0126021	0.149602	0.059297	T	C
rs12113458:22855628:G:T	7	22855628	ENSG00000196683	TOMM7	0	ENSG00000196683	TOMM7	22852247	22862471	0	protein_coding	G	T	0.228972	0	T	0.553191	0	1	45.827	1.12e-10	1541	0.00266051	0.340324	6.18372	0.06	3.78145e-09	0.282005	2.52722	0.11	0.0161681	0.409828	6.28014	0.07	3.87769e-09	-0.113027	-0.981247	0.12	0.327739	ENSG00000196683.10	chr7_22816009_G_T_b38	-6843	104	125	0.309406	9.41e-20	-0.296367	0.0284696	G	T
rs10208366:223274277:G:A	2	223274277	ENSG00000206779|ENSG00000202385|ENSG00000199466|ENSG00000223080|ENSG00000251995|ENSG00000201535|ENSG00000201678|ENSG00000222601|ENSG00000252919|ENSG00000223300|ENSG00000199472|ENSG00000207342|ENSG00000200391|ENSG00000207484|ENSG00000223271|ENSG00000199668|ENSG00000202251|ENSG00000264932|ENSG00000200127|ENSG00000238723|ENSG00000207021|ENSG00000200883|ENSG00000207092|ENSG00000206669|ENSG00000239143|ENSG00000200241|ENSG00000238604|ENSG00000199546|ENSG00000212319|ENSG00000201511|ENSG00000199530|ENSG00000200658|ENSG00000200884|ENSG00000252761|ENSG00000201680|ENSG00000201207|ENSG00000201555|ENSG00000206717|ENSG00000252891|ENSG00000201913|ENSG00000200714|ENSG00000223220|ENSG00000200544|ENSG00000200141|ENSG00000200788|ENSG00000201451	Y_RNA	4463	ENSG00000237732	CT75	223182994	223217708	56569	transcribed_unprocessed_pseudogene	A	G	0.20283	0.00934579	G	0.266304	0.0212766	1	45.6782	1.21e-10	1449	0.00269493	-0.643321	-6.94045	0.09	6.07133e-11	-0.617399	-3.01172	0.2	0.00480007	-0.652527	-6.05043	0.11	1.21827e-08	0.0364256	0.160311	0.23	0.872809	ENSG00000237732.9	chr2_222409558_G_A_b38	90904	86	98	0.242574	0.549856	0.0380337	0.0634709	G	A
rs73128725:63965584:T:C	7	63965584	ENSG00000228653	HNRNPCP7	3477	ENSG00000173041	ZNF680	63980256	64023453	14672	protein_coding	T	C	0.242991	0	C	0.137363	0.0319149	1	45.8091	1.13e-10	1588	0.00276632	0.604724	6.7959	0.09	1.36548e-10	0.808547	3.37489	0.24	0.00181864	0.573746	5.86679	0.1	2.99197e-08	0.0401566	0.181289	0.22	0.856337	ENSG00000173041.11	chr7_64505206_T_C_b38	-57900	77	86	0.212871	4.54e-12	-0.396747	0.0530659	T	C
rs1939739:62946199:A:G	11	62946199	ENSG00000184999|ENSG00000196600	SLC22A10|SLC22A25	0	ENSG00000196600	SLC22A25	62931248	62997124	0	protein_coding	A	G	0.610577	0.0280374	G	0.346591	0.0638298	1	44.7511	1.92e-10	937	0.00277035	-0.50872	-6.41544	0.08	1.09963e-09	-0.682476	-4.51132	0.15	6.95153e-05	-0.465687	-4.93954	0.09	2.17076e-06	-0.206069	-1.12436	0.18	0.262303	ENSG00000196600.12	chr11_63178727_A_G_b38	-50925	124	149	0.368812	0.264674	0.0540953	0.0483301	A	G
rs9266839:31383541:C:T	6	31383541	ENSG00000206337	HCP5	0	ENSG00000204520	MICA	31367561	31383092	449	protein_coding	C	T	0.271429	0.0186916	T	0.367021	0	1	46.5145	7.93e-11	4737	0.00277565	0.531477	7.12951	0.07	2.07354e-11	0.640419	3.61227	0.18	0.000942585	0.500101	5.78498	0.09	4.44232e-08	0.0126768	0.070822	0.18	0.943615	ENSG00000204520.12	chr6_31415764_C_T_b38	15980	101	125	0.309406	3.21e-38	-0.719007	0.0419536	C	T
rs4689503:6669421:T:C	4	6669421	ENSG00000251580	RP11-539L10.3	3031	ENSG00000251580	LINC02482	6650422	6675692	0	lncRNA	T	C	0.127358	0.00934579	C	0.140449	0.0531915	1	45.7535	1.16e-10	1552	0.00277985	0.746848	6.7852	0.11	1.4494e-10	0.565242	2.70614	0.21	0.0104487	0.803174	6.19921	0.13	5.81891e-09	-0.121931	-0.43895	0.28	0.661205	ENSG00000251580.1	chr4_6667694_T_C_b38	-3305	48	54	0.133663	3.78e-06	-0.395827	0.0826773	T	C
rs977978:77865936:A:G	11	77865936	ENSG00000246174	KCTD21-AS1	0	ENSG00000246174	KCTD21-AS1	77850817	77886369	0	lncRNA	G	A	0.471963	0	A	0.131868	0.0319149	1	45.099	1.61e-10	1138	0.00282743	0.608162	6.81988	0.09	1.19451e-10	0.602167	3.25725	0.18	0.00250283	0.606483	5.87276	0.1	2.90655e-08	0.0958431	0.512741	0.19	0.608737	ENSG00000246174.7	chr11_78154890_A_G_b38	15119	138	184	0.455446	2.84e-07	0.327769	0.0611641	A	G
rs11195956:114187827:T:A	10	114187827	ENSG00000197142	ACSL5	0	ENSG00000023041	ZDHHC6	114184186	114206675	0	protein_coding	T	A	0.135514	0	A	0.0797872	0	1	45.0845	1.62e-10	1155	0.00289051	0.891459	6.0346	0.15	8.24875e-09	0.402305	0.812044	0.5	0.422255	1.05851	6.66521	0.16	5.41965e-10	-0.897396	-2.21525	0.41	0.0279504	ENSG00000023041.11	chr10_112428069_T_A_b38	-18848	43	44	0.108911	5.45e-07	-0.565258	0.108316	T	A
rs28725289:10737302:C:G	11	10737302	ENSG00000206779|ENSG00000202385|ENSG00000199466|ENSG00000223080|ENSG00000251995|ENSG00000201535|ENSG00000201678|ENSG00000222601|ENSG00000252919|ENSG00000223300|ENSG00000199472|ENSG00000207342|ENSG00000200391|ENSG00000207484|ENSG00000223271|ENSG00000199668|ENSG00000202251|ENSG00000264932|ENSG00000200127|ENSG00000238723|ENSG00000207021|ENSG00000200883|ENSG00000207092|ENSG00000206669|ENSG00000239143|ENSG00000200241|ENSG00000238604|ENSG00000199546|ENSG00000212319|ENSG00000201511|ENSG00000199530|ENSG00000200658|ENSG00000200884|ENSG00000252761|ENSG00000201680|ENSG00000201207|ENSG00000201555|ENSG00000206717|ENSG00000252891|ENSG00000201913|ENSG00000200714|ENSG00000223220|ENSG00000200544|ENSG00000200141|ENSG00000200788|ENSG00000201451	Y_RNA	10148	ENSG00000072952	MRVI1	10594638	10715535	21767	protein_coding	C	G	0.22381	0.0186916	G	0.337209	0.0851064	1	46.1107	9.71e-11	2028	0.00303827	0.647507	7.28791	0.09	8.3293e-12	0.833465	3.77176	0.22	0.000600879	0.573406	5.64664	0.1	8.60572e-08	0.142215	0.732602	0.19	0.464719	ENSG00000072952.18	chr11_10715755_C_G_b38	21767	91	103	0.25495	5.67e-16	-0.408624	0.045378	C	G
rs2945826:86139914:C:T	2	86139914	ENSG00000272564	RP11-548P2.2	8064	ENSG00000232504	ST3GAL5-AS1	86116274	86118259	21655	lncRNA	C	T	0.543269	0.0280374	T	0.367021	0	1	45.0105	1.68e-10	1198	0.00311115	-0.378315	-7.37361	0.05	5.06296e-12	-0.343744	-3.08489	0.11	0.00396241	-0.357256	-5.95768	0.06	1.92155e-08	0.0179939	0.154013	0.12	0.877766	ENSG00000232504.4	chr2_85912791_C_T_b38	23511	143	179	0.443069	0.000327141	0.278812	0.0759412	C	T
rs10717035:61457195:GA:G	2	61457195	ENSG00000115464	USP34	0	ENSG00000237651	C2orf74	61372203	61391964	65231	protein_coding	G	GA	0.363208	0.00934579	GA	0.505376	0.0106383	1	44.3791	2.31e-10	906	0.00322627	-0.394464	-6.90863	0.06	7.26314e-11	-0.380789	-3.76747	0.1	0.000608257	-0.386544	-5.49411	0.07	1.7648e-07	-0.089364	-0.704932	0.13	0.48173	-	-	-	-	-	-	-	-	-	-	-
rs227293:103623491:C:T	4	103623491	ENSG00000109323	MANBA	0	ENSG00000109323	MANBA	103551927	103682151	0	protein_coding	T	C	0.28972	0	C	0.32967	0.0319149	1	44.8593	1.82e-10	1157	0.00324058	0.503675	6.72573	0.07	2.01678e-10	0.543712	3.81563	0.14	0.000530312	0.48494	5.50457	0.09	1.68061e-07	0.0483854	0.288145	0.17	0.773555	ENSG00000109323.8	chr4_102702334_C_T_b38	-58660	111	138	0.341584	0.837187	0.00879053	0.0427089	C	T
rs2531844	22	30007808	ENSG00000186575	NF2	0	ENSG00000184117	NIPSNAP1	29950797	29977316	30492	protein_coding	T	C	0.528037	0	C	0.37766	0	1	45.1126	1.6e-10	1334	0.00329192	-0.277425	-6.51803	0.04	6.3092e-10	-0.261339	-2.88331	0.09	0.00668708	-0.302372	-6.06623	0.05	1.12687e-08	0.0789024	0.863975	0.09	0.388708	ENSG00000184117.11	chr22_29611819_T_C_b38	30482	156	202	0.5	1.13e-06	0.148657	0.0293839	T	C
rs60829442:33237508:AG:A	8	33237508	ENSG00000172728	FUT10	0	ENSG00000172728	FUT10	33228342	33330664	0	protein_coding	AG	A	0.166667	0.0186916	A	0.255814	0.0851064	1	44.3627	2.33e-10	925	0.00332101	-0.476117	-4.39262	0.11	1.86316e-05	-1.02686	-6.20452	0.17	4.15609e-07	-0.315774	-2.42212	0.13	0.0166912	-0.697583	-2.87948	0.24	0.00444794	-	-	-	-	-	-	-	-	-	-	-
rs8109478:44298256:C:T	19	44298256	ENSG00000268601	AC115522.3	205	ENSG00000159871	LYPD5	44290026	44331358	0	protein_coding	C	T	0.4	0.0186916	T	0.409574	0	1	44.7438	1.92e-10	1145	0.00339762	0.504314	6.81852	0.07	1.20363e-10	0.385259	2.14257	0.18	0.0391813	0.532386	6.33666	0.08	2.91581e-09	-0.148851	-0.819781	0.18	0.413384	ENSG00000159871.14	chr19_43794104_C_T_b38	-33102	131	154	0.381188	0.00654411	-0.156222	0.0567079	C	T
rs4757940:20382453:C:T	11	20382453	ENSG00000109854	HTATIP2	2778	ENSG00000109854	HTATIP2	20385231	20405329	2778	protein_coding	C	T	0.466346	0.0280374	T	0.320225	0.0531915	1	45.8633	1.1e-10	2040	0.00345857	-0.4249	-6.57036	0.06	4.74276e-10	-0.42266	-2.44923	0.17	0.0194645	-0.45568	-6.31384	0.07	3.27197e-09	0.163362	1.05932	0.15	0.29082	ENSG00000109854.13	chr11_20360907_C_T_b38	-2778	141	183	0.45297	1.17e-20	0.507677	0.0472656	C	T
rs4902032:61625670:C:T	14	61625670	-	PRKCH	28607	ENSG00000139974	SLC38A6	61447832	61550451	75219	protein_coding	T	C	0.182243	0	C	0.333333	0.0106383	1	44.4159	2.27e-10	992	0.003468	0.430423	6.01034	0.07	9.35426e-09	0.855669	4.81255	0.18	2.82252e-05	0.372432	4.61035	0.08	8.87945e-06	0.372754	2.12215	0.18	0.0351412	ENSG00000139974.15	chr14_61158952_C_T_b38	177593	70	79	0.195545	0.199024	0.0622872	0.0482993	C	T
rs8507	9	131515547	ENSG00000160445	ZER1	0	ENSG00000167136	ENDOG	131580779	131584955	65232	protein_coding	G	T	0.557143	0.0186916	T	0.294444	0.0425532	1	43.4874	3.6e-10	625	0.00347604	-0.449519	-6.18298	0.07	3.79607e-09	-0.634816	-4.05109	0.16	0.000269233	-0.445337	-5.20346	0.09	6.71163e-07	-0.00859098	-0.0480442	0.18	0.961732	ENSG00000167136.6	chr9_128753268_G_T_b38	-65206	150	201	0.497525	0.0187818	0.158333	0.0667026	G	T
rs11415995:40446995:C:CA	3	40446995	ENSG00000223797|ENSG00000168032	ENTPD3-AS1|ENTPD3	0	ENSG00000168032	ENTPD3	40428675	40470235	0	protein_coding	C	CA	0.28	0.0654206	CA	0.385542	0.117021	0	44.1423	2.6e-10	878	0.00351952	0.390591	6.33508	0.06	1.6929e-09	0.25239	1.57611	0.16	0.123997	0.447033	6.45431	0.07	1.60395e-09	-0.214122	-1.5563	0.14	0.121327	-	-	-	-	-	-	-	-	-	-	-
rs17669292:109624947:G:C	1	109624947	-	RP5-1065J22.8	5646	ENSG00000179902	C1orf194	109648573	109656479	23626	protein_coding	G	C	0.0735294	0.046729	C	0.0833333	0.0425532	1	44.4856	2.19e-10	1130	0.00381518	0.89022	6.81774	0.13	1.20889e-10	0.593874	1.36604	0.43	0.18064	0.924037	6.52836	0.14	1.09797e-09	-0.578533	-1.35436	0.43	0.177254	ENSG00000179902.12	chr1_109082325_G_C_b38	-31353	38	41	0.101485	1.45e-08	-0.482943	0.0808843	G	C
rs61667823:84744449:C:T	6	84744449	ENSG00000135324	MRAP2	0	ENSG00000135324	MRAP2	84743491	84800600	0	protein_coding	C	T	0	0	T	0.181818	0.0638298	0	44.4856	2.19e-10	1158	0.00390979	-0.831481	-6.31878	0.13	1.84693e-09	-0.770175	-4.25939	0.18	0.00014648	-0.939954	-5.13256	0.18	9.23455e-07	0.0523382	0.213995	0.24	0.830784	ENSG00000135324.5	chr6_84034730_C_T_b38	974	4	4	0.00990099	1.16e-06	0.929844	0.184032	C	T
rs74069984:43868510:C:T	1	43868510	ENSG00000198198	SZT2	0	ENSG00000178922	HYI	43916674	43919660	48164	protein_coding	C	T	0	0	T	0.113636	0.0638298	0	44.2454	2.47e-10	1063	0.0040469	-1.26967	-6.70155	0.19	2.30554e-10	-1.89021	-4.12686	0.46	0.000215954	-1.11194	-5.21675	0.21	6.32017e-07	-0.785706	-1.75447	0.45	0.0809874	-	-	-	-	-	-	-	-	-	-	-
rs2771987:135708454:T:C	9	135708454	ENSG00000165695	AK8	0	ENSG00000165695	AK8	135600965	135754164	0	protein_coding	C	T	0.224299	0	T	0.340426	0	1	45.3109	1.45e-10	1819	0.00406506	0.564591	6.52604	0.09	6.04012e-10	0.134394	0.554592	0.24	0.582701	0.634148	6.70845	0.09	4.32969e-10	-0.629763	-2.97091	0.21	0.00335908	ENSG00000165695.9	chr9_132833067_T_C_b38	-45710	78	87	0.215347	1.97e-15	0.524199	0.0595752	T	C
rs10216979:10263024:T:C	8	10263024	ENSG00000175806	MSRA	0	ENSG00000261451	AC104964.3	10291182	10295822	28158	lncRNA	T	C	0.0373832	0	C	0.225275	0.0319149	0	45.6432	1.23e-10	2148	0.00406545	0.418659	5.65485	0.07	5.69033e-08	0.547999	3.34157	0.16	0.00199169	0.505545	5.87172	0.09	2.92123e-08	-0.239414	-1.63533	0.15	0.103662	-	-	-	-	-	-	-	-	-	-	-
rs12609819:56915621:G:A	19	56915621	ENSG00000198440	ZNF583	0	ENSG00000267454	ZNF582-AS1	56905025	56910541	5080	lncRNA	A	G	0.5	0.046729	G	0.252941	0.0957447	1	45.2221	1.51e-10	1746	0.00407909	-0.578005	-6.72059	0.09	2.07502e-10	-0.511428	-3.43119	0.15	0.00155848	-0.594696	-5.78351	0.1	4.47397e-08	0.0751329	0.415574	0.18	0.678198	ENSG00000267454.5	chr19_56404252_G_A_b38	10596	134	175	0.433168	1.86e-09	-0.38658	0.0606787	G	A
rs143734333:150037773:AG:A	1	150037773	ENSG00000136631	VPS45	1595	ENSG00000285184	AC244033.2	150017636	150039758	0	lncRNA	AG	A	0.140187	0	A	0.0212766	0	0	43.3179	3.92e-10	685	0.00414664	1.05497	6.7306	0.16	1.96305e-10	0.861445	2.74266	0.31	0.009541	1.1275	5.98295	0.19	1.69782e-08	-0.205595	-0.55386	0.37	0.580336	-	-	-	-	-	-	-	-	-	-	-
rs60259312:20432511:A:G	16	20432511	ENSG00000183549	ACSM5	0	ENSG00000183549	ACSM5	20420856	20452658	0	protein_coding	A	G	0.0140187	0	G	0.202247	0.0531915	0	44.5183	2.15e-10	1276	0.00423823	-0.927294	-7.11025	0.13	2.31506e-11	-1.33704	-3.71524	0.36	0.000705344	-0.828845	-5.54214	0.15	1.40935e-07	-0.500935	-1.34283	0.37	0.180955	ENSG00000183549.10	chr16_20421189_A_G_b38	11655	19	22	0.0544554	4.05e-07	0.771359	0.14602	A	G
rs2860181:6436305:C:T	19	6436305	ENSG00000125648	SLC25A23	0	ENSG00000125648	SLC25A23	6436090	6465214	0	protein_coding	T	C	0.596939	0.0841121	C	0.396552	0.0744681	1	44.5324	2.14e-10	1293	0.00426459	0.315623	6.64618	0.05	3.12925e-10	0.133471	1.14879	0.12	0.258433	0.359581	6.57364	0.05	8.69973e-10	-0.133822	-1.27854	0.1	0.202643	ENSG00000125648.14	chr19_6436294_C_T_b38	-28909	143	187	0.462871	0.0227309	0.0661815	0.028776	C	T
rs11478671:32406341:TA:T	20	32406341	ENSG00000101421	CHMP4B	0	ENSG00000101421	CHMP4B	32399154	32442172	0	protein_coding	T	TA	0.481132	0.00934579	TA	0.363636	0.0638298	1	43.2042	4.15e-10	690	0.00442117	-0.468848	-6.94863	0.07	5.79751e-11	-0.329785	-1.87386	0.18	0.0693174	-0.473723	-6.30023	0.08	3.50454e-09	0.0727605	0.451922	0.16	0.651849	-	-	-	-	-	-	-	-	-	-	-
rs137984353:41397545:G:A	17	41397545	ENSG00000236383	LINC00854	14207	ENSG00000279602	AC109326.1	41437409	41438729	39864	TEC	G	A	0.0046729	0	A	0.12234	0	0	43.5357	3.52e-10	825	0.00447873	1.10828	6.566	0.17	4.85705e-10	1.14458	2.51486	0.46	0.0166538	1.1203	6.1001	0.18	9.52984e-09	-0.0962434	-0.218022	0.44	0.82765	-	-	-	-	-	-	-	-	-	-	-
rs17551891:40331547:TCA:T	15	40331547	ENSG00000248508	SRP14-AS1	0	ENSG00000248508	SRP14-AS1	40331443	40368740	0	lncRNA	T	TCA	0.291262	0.0373832	TCA	0.603448	0.0744681	1	44.4902	2.18e-10	1331	0.00448342	0.438393	6.40083	0.07	1.18963e-09	0.690644	4.64067	0.15	4.72602e-05	0.387206	4.79108	0.08	4.12963e-06	0.17777	1.19943	0.15	0.231877	-	-	-	-	-	-	-	-	-	-	-
12:11336371:A:C	12	11336371	-	-	-	ENSG00000256188	TAS2R30	11285557	11287243	49128	protein_coding	A	C	0.28972	0	C	0.233696	0.0212766	1	43.6993	3.24e-10	904	0.00452218	-0.364997	-6.86152	0.05	9.46274e-11	-0.301191	-2.59408	0.12	0.0137584	-0.396485	-6.0803	0.07	1.05112e-08	0.118502	0.908992	0.13	0.364525	-	-	-	-	-	-	-	-	-	-	-
rs2862789:35225532:C:T	19	35225532	ENSG00000197841	ZNF181	0	ENSG00000197841	ZNF181	35225060	35236283	0	protein_coding	C	T	0.35514	0	T	0.347826	0.0212766	1	44.3621	2.33e-10	1276	0.00458262	0.513479	6.99068	0.07	4.57085e-11	0.475309	3.01535	0.16	0.00475478	0.509003	5.93883	0.09	2.10699e-08	0.00107407	0.00604138	0.18	0.995186	ENSG00000197841.14	chr19_34734627_C_T_b38	472	118	137	0.339109	2.34e-13	-0.376446	0.0470942	C	T
rs2760082:43265535:A:C	1	43265535	ENSG00000164008	C1orf50	1567	ENSG00000177868	SVBP	43272723	43283068	7188	protein_coding	A	C	0.308411	0	C	0.274725	0.0319149	1	44.3955	2.29e-10	1341	0.00473624	-0.416934	-7.0235	0.06	3.79477e-11	-0.410154	-3.39489	0.12	0.00172181	-0.40892	-5.73326	0.07	5.69437e-08	-0.030658	-0.230021	0.13	0.818327	ENSG00000177868.11	chr1_42799864_A_C_b38	-16940	111	130	0.321782	6.35e-23	0.655514	0.0567009	A	C
rs55728731:73019073:G:A	17	73019073	ENSG00000167862	ICT1	1717	ENSG00000167862	MRPL58	73008765	73017356	1717	protein_coding	G	A	0.0144231	0.0280374	A	0.141304	0.0212766	0	44.2746	2.43e-10	1267	0.00475385	0.621203	5.57828	0.11	8.31637e-08	0.682246	3.523	0.19	0.00120918	0.714152	5.64474	0.13	8.68364e-08	-0.0734355	-0.272349	0.27	0.785654	ENSG00000167862.9	chr17_75022978_G_A_b38	10308	8	10	0.0247525	2.63e-05	-0.681291	0.157422	G	A
rs9905527:80439925:T:C	17	80439925	ENSG00000141562	NARF	0	ENSG00000178927	CYBC1	80400462	80408705	31220	protein_coding	T	C	0.172897	0	C	0.266667	0.0425532	1	44.2514	2.46e-10	1254	0.00475984	0.618927	6.08183	0.1	6.45158e-09	1.10178	4.60836	0.24	5.20521e-05	0.541445	4.79734	0.11	4.02016e-06	0.230142	0.908437	0.25	0.364817	ENSG00000178927.17	chr17_82482049_T_C_b38	31220	52	56	0.138614	8.93e-16	-0.486394	0.0544674	T	C
rs372189423:39617658:GA:G	14	39617658	ENSG00000182400	TRAPPC6B	0	ENSG00000182400	TRAPPC6B	39617015	39639736	0	protein_coding	GA	G	0	0.00934579	G	0.119565	0.0212766	0	44.8345	1.84e-10	1682	0.00476985	-0.862592	-7.2224	0.12	1.21618e-11	-0.769556	-3.35519	0.23	0.00191913	-0.889251	-5.79458	0.15	4.24173e-08	0.0491188	0.212531	0.23	0.831924	-	-	-	-	-	-	-	-	-	-	-
rs3009479:147812962:T:C	1	147812962	ENSG00000224481	RP11-495P10.3	0	ENSG00000272824	AC245100.7	147830374	147830815	17412	lncRNA	T	C	0	0	C	0.146739	0.0212766	0	40.6072	1.52e-09	207	0.00485949	-1.16749	-6.22318	0.19	3.07008e-09	-1.25781	-3.42163	0.37	0.00159998	-1.18285	-5.37584	0.22	3.05538e-07	0.147505	0.371389	0.4	0.710768	ENSG00000272824.1	chr1_148340834_T_C_b38	-17852	5	5	0.0123762	0.00123544	1.51836	0.461717	T	C
rs36061398:42781714:T:C	3	42781714	ENSG00000244607|ENSG00000173811	CCDC13|CCDC13-AS1	0	ENSG00000244607	CCDC13	42747248	42814745	0	protein_coding	T	C	0.219626	0	C	0.191489	0	1	44.3664	2.32e-10	1381	0.00494892	-0.491108	-5.77741	0.09	3.07812e-08	-0.364764	-1.6829	0.22	0.101296	-0.595429	-6.44471	0.09	1.68449e-09	0.422461	2.11416	0.2	0.0358272	ENSG00000244607.5	chr3_42740222_T_C_b38	-32982	71	82	0.20297	8.59e-05	0.202387	0.0502314	T	C
rs6005165:27171458:G:A	22	27171458	ENSG00000244625	CTA-211A9.5	0	ENSG00000244625	MIATNB	27068710	27176856	0	lncRNA	A	G	0.392523	0	G	0.31383	0	1	45.2697	1.48e-10	2369	0.00517225	0.497698	6.48174	0.08	7.68373e-10	0.318848	1.58862	0.2	0.121141	0.554987	6.53804	0.08	1.04475e-09	-0.286469	-1.43526	0.2	0.152882	ENSG00000244625.5	chr22_26775495_G_A_b38	81814	129	158	0.391089	0.0172366	-0.237137	0.098545	G	A
rs4987093:43752930:T:C	10	43752930	ENSG00000198915	RASGEF1A	0	ENSG00000169826	CSGALNACT2	43633893	43680750	72180	protein_coding	T	C	0.382653	0.0841121	C	0.267045	0.0638298	1	44.3292	2.37e-10	1451	0.0052975	0.298509	4.50661	0.07	1.15261e-05	0.590027	6.11579	0.1	5.43619e-07	0.21753	2.63178	0.08	0.00943284	0.224269	1.52858	0.15	0.128057	ENSG00000169826.7	chr10_43257482_T_C_b38	118996	107	130	0.321782	0.000149784	-0.257868	0.066404	T	C
rs1350791:98296446:A:T	3	98296446	ENSG00000080819	CPOX	0	ENSG00000286602	AC021660.4	98291905	98297075	0	lncRNA	T	A	0.245192	0.0280374	A	0.172043	0.0106383	1	44.0735	2.69e-10	1282	0.00531869	-0.672107	-6.77756	0.1	1.51233e-10	-0.789377	-3.79425	0.21	0.000563632	-0.621327	-5.44768	0.11	2.19101e-07	-0.1661	-0.705321	0.24	0.481488	-	-	-	-	-	-	-	-	-	-	-
rs909961:3157354:C:G	6	3157354	ENSG00000137267	TUBB2A	0	ENSG00000137274	BPHL	3118608	3153812	3542	protein_coding	G	C	0.274038	0.0280374	C	0.426829	0.12766	0	44.9525	1.73e-10	2035	0.00544027	0.65156	7.19695	0.09	1.40816e-11	0.750125	4.47777	0.17	7.68084e-05	0.568238	4.9902	0.11	1.73805e-06	0.268603	1.37914	0.19	0.169499	ENSG00000137274.12	chr6_3157120_C_G_b38	38746	91	106	0.262376	6.6e-14	0.662149	0.0806569	C	G
rs10758435:37505793:C:T	9	37505793	ENSG00000137054	POLR1E	2099	ENSG00000137054	POLR1E	37485945	37503694	2099	protein_coding	C	T	0.135514	0	T	0.0591398	0.0106383	1	44.1456	2.59e-10	1361	0.00544676	0.685201	6.59807	0.1	4.07536e-10	0.471107	2.14036	0.22	0.0393723	0.780425	6.29003	0.12	3.68938e-09	-0.276856	-1.20055	0.23	0.231443	ENSG00000137054.15	chr9_37505796_C_T_b38	19861	54	59	0.14604	0.0509276	-0.133073	0.0676636	C	T
rs10172104:43000899:T:C	2	43000899	ENSG00000162882	HAAO	0	ENSG00000162882	HAAO	42994229	43019733	0	protein_coding	C	T	0.283654	0.0280374	T	0.12234	0	1	44.3943	2.29e-10	1566	0.00553424	0.643184	6.66822	0.1	2.77139e-10	0.453919	2.04085	0.22	0.048864	0.704012	6.34265	0.11	2.82874e-09	-0.220941	-0.887543	0.25	0.375927	ENSG00000162882.14	chr2_42773759_T_C_b38	-18833	78	87	0.215347	3.9e-13	0.478773	0.0605655	T	C
rs6896634:208887:A:G	5	208887	ENSG00000164366	CCDC127	0	ENSG00000164366	CCDC127	196983	218268	0	protein_coding	A	G	0.172897	0	G	0.404255	0	1	43.1184	4.33e-10	847	0.00566509	-0.655254	-6.73984	0.1	1.86497e-10	-0.505313	-2.57705	0.2	0.0143384	-0.710736	-6.03964	0.12	1.28488e-08	0.0398768	0.199117	0.2	0.842387	ENSG00000164366.3	chr5_208772_A_G_b38	-9443	54	60	0.148515	1.48e-16	0.624069	0.0676509	A	G
rs3217020:12895674:TAGCAGCA:T	17	12895674	ENSG00000006744	ELAC2	33	ENSG00000006744	ELAC2	12894929	12921382	0	protein_coding	T	TAGCAGCA	0.397196	0	TAGCAGCA	0.43617	0	1	44.7524	1.91e-10	1930	0.00570248	0.503779	6.84149	0.07	1.05859e-10	0.382524	2.01381	0.19	0.0517674	0.533964	6.37942	0.08	2.34804e-09	-0.253597	-1.28663	0.2	0.199815	-	-	-	-	-	-	-	-	-	-	-
rs2295319	14	24682837	ENSG00000254505|ENSG00000260669	CHMP4A|AL136419.6	0	ENSG00000254505	CHMP4A	24678821	24683036	0	protein_coding	G	A	0.0607477	0	A	0.170213	0	1	44.2109	2.51e-10	1491	0.00577511	0.717436	7.26639	0.1	9.43394e-12	0.756294	3.42299	0.22	0.00159404	0.662198	5.70036	0.12	6.66414e-08	0.0134156	0.0648288	0.21	0.94838	ENSG00000254505.9	chr14_24213631_G_A_b38	-238	34	36	0.0891089	0.00290503	-0.201965	0.0667963	G	A
rs12704823:76822127:C:T	7	76822127	ENSG00000259628|ENSG00000135205	RP11-467H10.2|CCDC146	0	ENSG00000127951	FGL2	76822686	76829165	559	protein_coding	C	T	0.176471	0.046729	T	0.0268817	0.0106383	0	43.5999	3.41e-10	1101	0.00578847	0.768208	6.22712	0.12	3.00683e-09	0.892503	2.85604	0.31	0.00716883	0.790653	5.9534	0.13	1.96225e-08	-0.0760341	-0.267851	0.28	0.789109	ENSG00000127951.6	chr7_77192810_C_T_b38	-7038	64	69	0.170792	0.000147705	-0.286423	0.0736868	C	T
rs4696828	4	8455604	ENSG00000155275|ENSG00000251186	TRMT44|RP11-689P11.3	0	ENSG00000205959	AC105345.1	8483997	8518486	28393	lncRNA	G	A	0.313084	0	A	0.117021	0	1	43.6851	3.27e-10	1163	0.00585938	-0.568307	-6.45829	0.09	8.72451e-10	-0.505235	-1.79275	0.28	0.0816599	-0.61625	-6.36169	0.1	2.56881e-09	0.377087	1.7685	0.21	0.0786073	ENSG00000205959.3	chr4_8453877_G_A_b38	-28393	117	140	0.346535	1.46e-16	0.404945	0.0438863	G	A
rs76239462:85927577:T:A	2	85927577	ENSG00000115523	GNLY	1600	ENSG00000115523	GNLY	85912298	85925975	1602	protein_coding	T	A	0.396907	0.0934579	A	0.455056	0.0531915	1	43.7831	3.11e-10	1223	0.00586686	0.634749	6.91684	0.09	6.93535e-11	0.3404	1.33283	0.26	0.191201	0.672058	6.48126	0.1	1.39768e-09	-0.403831	-1.66766	0.24	0.0970567	-	-	-	-	-	-	-	-	-	-	-
rs9866749:49650935:A:T	3	49650935	ENSG00000164061	BSN	0	ENSG00000233276	GPX1	49394609	49395791	255144	polymorphic_pseudogene	T	A	0.305825	0.0373832	A	0.297753	0.0531915	1	41.3877	1.03e-09	374	0.00594306	-0.35873	-6.10544	0.06	5.70318e-09	-0.237039	-1.82811	0.13	0.0760667	-0.416851	-6.16812	0.07	6.79594e-09	0.236305	1.67356	0.14	0.0958885	-	-	-	-	-	-	-	-	-	-	-
rs3786861:55508436:C:T	19	55508436	ENSG00000022556	NLRP2	0	ENSG00000022556	NLRP2	55464498	55512510	0	protein_coding	C	T	0.334906	0.00934579	T	0.225806	0.0106383	1	44.061	2.71e-10	1451	0.0060577	-0.550538	-6.14517	0.09	4.63145e-09	-0.280457	-0.975198	0.29	0.336155	-0.609372	-6.56582	0.09	9.05692e-10	0.294669	1.31332	0.22	0.190684	ENSG00000022556.15	chr19_54997068_C_T_b38	43938	105	125	0.309406	3.57e-08	0.499804	0.0863363	C	T
rs1687703:17010742:T:C	10	17010742	ENSG00000107611	CUBN	0	ENSG00000026025	VIM	17270240	17279592	259498	protein_coding	T	C	0.383178	0	C	0.271277	0	1	44.6544	2.01e-10	1998	0.00619987	-0.448324	-5.99729	0.07	1.0008e-08	-0.814872	-4.40122	0.19	9.63888e-05	-0.420818	-5.02829	0.08	1.46912e-06	-0.143326	-0.685577	0.21	0.493829	ENSG00000026025.15	chr10_16968743_T_C_b38	-259516	124	154	0.381188	2.59e-09	0.24855	0.0394057	T	C
rs9907595	17	37228765	ENSG00000263818|ENSG00000161381	CTD-2206N4.4|PLXDC1	0	ENSG00000161381	PLXDC1	37219566	37310647	0	protein_coding	G	A	0.179245	0.00934579	A	0.144444	0.0425532	1	43.4962	3.59e-10	1132	0.0062682	-0.626728	-6.50967	0.1	6.6026e-10	-0.581067	-2.50061	0.23	0.0172308	-0.644904	-6.10271	0.11	9.40703e-09	0.113189	0.425178	0.27	0.671196	ENSG00000161381.13	chr17_39072512_A_G_b38	-81882	66	76	0.188119	3.59e-08	-0.422186	0.072938	A	G
rs2270450	6	46644875	ENSG00000153291|ENSG00000242973	SLC25A27|RP11-446F17.3	0	ENSG00000153291	SLC25A27	46620652	46645927	0	protein_coding	C	T	0.238095	0.0186916	T	0.268817	0.0106383	1	43.4005	3.76e-10	1083	0.00629065	-0.561195	-6.1384	0.09	4.79899e-09	-0.97777	-5.0522	0.19	1.37018e-05	-0.457727	-4.22798	0.11	4.20093e-05	-0.455158	-2.15808	0.21	0.0321962	ENSG00000153291.15	chr6_46677138_C_T_b38	24223	113	131	0.324257	2.75e-32	0.638654	0.0427436	C	T
rs8141151:42747522:C:T	22	42747522	ENSG00000100207	TCF20	7900	ENSG00000100266	PACSIN2	43231418	43411155	483896	protein_coding	C	T	0.411765	0.046729	T	0.47093	0.0851064	1	44.6873	1.98e-10	2071	0.00632145	0.0353383	0.480361	0.07	0.631526	0.695016	6.54339	0.11	1.49582e-07	-0.112967	-1.36796	0.08	0.173486	0.561892	3.47345	0.16	0.000638394	ENSG00000100266.18	chr22_42351516_C_T_b38	-663629	125	163	0.403465	0.1321	0.0823418	0.0544048	C	T
2:54565490:T:<CN0>:0	2	54565490	-	-	-	ENSG00000177994	C2orf73	54557171	54610879	0	protein_coding	<CN0>	T	0.2	0.0186916	T	0.388889	0.0425532	1	44.2024	2.52e-10	1649	0.00641452	0.527714	6.32429	0.08	1.79341e-09	0.37654	2.24012	0.17	0.0315329	0.607456	6.25973	0.1	4.29673e-09	-0.367928	-2.06392	0.18	0.0404058	-	-	-	-	-	-	-	-	-	-	-
rs7167420	15	80211413	ENSG00000259332|ENSG00000180953	ST20-MTHFS|ST20	0	ENSG00000278600	AC015871.3	80212537	80214797	1124	lncRNA	C	A	0.149533	0	A	0.304348	0.0212766	1	44.385	2.3e-10	1807	0.00641562	0.612679	6.72452	0.09	2.03039e-10	0.689196	4.1449	0.17	0.000204874	0.583533	5.21582	0.11	6.34677e-07	0.252987	1.2407	0.2	0.216269	ENSG00000278600.1	chr15_79919071_C_A_b38	-3384	53	59	0.14604	1.69e-06	-0.445644	0.08967	C	A
12:121863572:C:CTT	12	121863572	-	-	-	ENSG00000170633	RNF34	121837844	121868426	0	protein_coding	C	CTT	0.121495	0	CTT	0.281609	0.0744681	1	43.8668	2.98e-10	1409	0.00648214	0.515543	6.46499	0.08	8.41383e-10	0.478976	3.63976	0.13	0.000872615	0.550123	5.53344	0.1	1.46806e-07	-0.0598911	-0.333597	0.18	0.739057	-	-	-	-	-	-	-	-	-	-	-
rs9394040:31147892:T:C	6	31147892	ENSG00000204531	POU5F1	0	ENSG00000272501	AL662844.4	31162977	31165814	15085	lncRNA	T	C	0.406542	0	C	0.301075	0.0106383	1	44.796	1.87e-10	5093	0.00655448	0.571165	6.65374	0.09	3.00168e-10	0.584606	3.74187	0.16	0.000654092	0.580124	5.54927	0.1	1.36295e-07	-0.0345289	-0.187642	0.18	0.851361	ENSG00000272501.1	chr6_31180115_T_C_b38	-17922	128	161	0.398515	4.5e-08	-0.335406	0.0584122	T	C
rs7811735:6052916:A:G	7	6052916	ENSG00000106305	AIMP2	0	ENSG00000122512	PMS2	6010556	6048737	4179	protein_coding	A	G	0.238318	0	G	0.290323	0.0106383	1	43.3576	3.85e-10	1145	0.00679507	0.538552	6.15781	0.09	4.33375e-09	0.29795	1.27081	0.23	0.212178	0.621258	6.46085	0.1	1.5513e-09	-0.424575	-1.97482	0.21	0.0497599	ENSG00000122512.14	chr7_6013285_A_G_b38	4160	96	111	0.274752	1.34e-07	-0.243276	0.0441002	A	G
rs4677041:71761790:C:G	3	71761790	ENSG00000163412	EIF4E3	0	ENSG00000163412	EIF4E3	71724565	71803924	0	protein_coding	G	C	0.346154	0.0280374	C	0.244565	0.0212766	1	44.2526	2.46e-10	1817	0.0068927	0.249513	6.16142	0.04	4.25238e-09	0.129457	1.50922	0.09	0.140218	0.315917	6.4788	0.05	1.41535e-09	-0.129429	-1.40527	0.09	0.161599	-	-	-	-	-	-	-	-	-	-	-
rs9807015:49435657:T:C	17	49435657	ENSG00000225860	RP11-1018N14.2	15725	ENSG00000011260	UTP18	49337907	49375297	60360	protein_coding	C	T	0.572115	0.0280374	T	0.303371	0.0531915	1	43.5718	3.46e-10	1333	0.00710732	-0.405284	-5.96419	0.07	1.18719e-08	-0.193784	-1.56421	0.12	0.126765	-0.514834	-6.41288	0.08	1.98098e-09	0.194099	1.38277	0.14	0.168383	ENSG00000011260.13	chr17_51358296_T_C_b38	97768	139	175	0.433168	8.25e-12	-0.35615	0.0483213	T	C
rs1543514:50025495:T:A	13	50025495	ENSG00000136169	SETDB2	0	ENSG00000136169	SETDB2	50018510	50069139	0	protein_coding	A	T	0.303738	0	T	0.123656	0.0106383	1	43.0818	4.41e-10	1065	0.00725481	-0.529102	-6.60598	0.08	3.90242e-10	-0.614236	-3.24249	0.19	0.00260433	-0.520837	-5.70684	0.09	6.46109e-08	-0.132292	-0.655934	0.2	0.512673	-	-	-	-	-	-	-	-	-	-	-
rs4586174:130776646:T:A	11	130776646	ENSG00000120451	SNX19	0	ENSG00000255455	AP003486.1	130736149	130740142	36504	lncRNA	A	T	0.292453	0.00934579	T	0.0913978	0.0106383	1	43.7686	3.13e-10	1547	0.0074751	-0.551644	-6.53481	0.08	5.75836e-10	-0.37373	-2.15499	0.17	0.0381237	-0.6349	-6.25497	0.1	4.40071e-09	0.268234	1.47561	0.18	0.14173	ENSG00000255455.2	chr11_130906751_T_A_b38	36504	88	95	0.235149	3.19e-10	-0.476777	0.0711117	T	A
rs4784753:57068048:C:T	16	57068048	ENSG00000140853	NLRC5	0	ENSG00000102934	PLLP	57282459	57318584	214411	protein_coding	C	T	0.212871	0.0560748	T	0.178161	0.0744681	1	43.5761	3.45e-10	1412	0.00751235	0.0618273	1.3972	0.04	0.16399	0.418528	6.50842	0.06	1.66167e-07	-0.056057	-1.10294	0.05	0.271918	0.382309	3.92736	0.1	0.000120702	ENSG00000102934.9	chr16_57034136_C_T_b38	-250551	73	82	0.20297	0.927087	-0.00351301	0.0383295	C	T
rs56362799:67370007:A:ACG	8	67370007	ENSG00000147576	ADHFE1	0	ENSG00000147576	ADHFE1	67344727	67381142	0	protein_coding	ACG	A	0.518692	0	A	0.252688	0.0106383	1	42.7904	5.11e-10	962	0.00758079	0.556557	6.98601	0.08	4.69337e-11	0.298984	1.82677	0.16	0.0762735	0.593081	6.28119	0.09	3.85719e-09	0.05549	0.332649	0.17	0.739772	-	-	-	-	-	-	-	-	-	-	-
12:40592388:C:T	12	40592388	-	-	-	ENSG00000225342	LRRK2-DT	40579811	40618717	0	lncRNA	T	C	0.362745	0.046729	C	0.48913	0.0212766	1	43.5448	3.5e-10	1454	0.00785787	-0.486517	-7.10717	0.07	2.3562e-11	-0.42242	-2.40328	0.18	0.0216832	-0.475872	-6.14565	0.08	7.60064e-09	0.0185065	0.112052	0.17	0.910902	-	-	-	-	-	-	-	-	-	-	-
rs57123966:29078575:TA:T	17	29078575	ENSG00000264538	SUZ12P	0	ENSG00000263603	AC127024.2	29056487	29058220	20355	lncRNA	TA	T	0.0849057	0.00934579	T	0.159341	0.0319149	1	42.1675	6.97e-10	732	0.00787629	0.546184	6.35611	0.09	1.51259e-09	0.686713	2.63783	0.26	0.0123653	0.527543	5.93375	0.09	2.15997e-08	0.0470649	0.239192	0.2	0.811219	-	-	-	-	-	-	-	-	-	-	-
rs139967:36855161:C:A	22	36855161	ENSG00000228719	RP5-1119A7.14	4170	ENSG00000100350	FOXRED2	36883237	36903148	28076	protein_coding	C	A	0.107843	0.046729	A	0.261364	0.0638298	1	43.6254	3.36e-10	1630	0.00846111	-0.708907	-6.61367	0.11	3.74129e-10	-0.7925	-3.80282	0.21	0.00055004	-0.689264	-5.40036	0.13	2.72829e-07	-0.0753454	-0.329077	0.23	0.742466	ENSG00000100350.14	chr22_36459114_C_A_b38	-47987	33	35	0.0866337	0.000113297	0.397556	0.100468	C	A
rs7175030:45022659:A:G	15	45022659	ENSG00000185880	TRIM69	0	ENSG00000185880	TRIM69	45021186	45060027	0	protein_coding	A	G	0.126168	0	G	0.177419	0.0106383	1	42.3067	6.5e-10	844	0.00847066	0.647345	6.12179	0.11	5.23545e-09	0.821759	3.90138	0.21	0.000414868	0.661118	5.20442	0.13	6.68273e-07	-0.120676	-0.489358	0.25	0.625161	ENSG00000185880.12	chr15_44730461_A_G_b38	1473	47	52	0.128713	1.5e-08	-0.503557	0.0844391	A	G
rs7867966:100882509:A:G	9	100882509	ENSG00000106789	CORO2A	748	ENSG00000106785	TRIM14	100831557	100881504	1005	protein_coding	A	G	0.126214	0.0373832	G	0.181818	0.0638298	1	43.4945	3.59e-10	1570	0.00870093	0.803279	6.17169	0.13	4.02865e-09	0.91121	2.92191	0.31	0.00605684	0.840901	5.91243	0.14	2.39655e-08	-0.353306	-1.13957	0.31	0.255923	ENSG00000106785.14	chr9_98120227_A_G_b38	1015	52	57	0.141089	7.16e-07	-0.447491	0.0867301	A	G
rs7246229:48650731:C:T	19	48650731	ENSG00000105486	LIG1	0	ENSG00000105499	PLA2G4C	48551100	48614074	36657	protein_coding	C	T	0.17619	0.0186916	T	0.505376	0.0106383	1	43.7382	3.18e-10	1845	0.00905197	-0.53303	-6.58144	0.08	4.46394e-10	-0.603643	-4.00667	0.15	0.000306232	-0.527615	-5.26163	0.1	5.15544e-07	-0.0557366	-0.341889	0.16	0.732818	ENSG00000105499.13	chr19_48147474_C_T_b38	36657	80	94	0.232673	5.56e-05	0.349662	0.0844428	C	T
rs62075585:76762039:G:A	17	76762039	ENSG00000108669	CYTH1	0	ENSG00000055483	USP36	76783463	76837523	21424	protein_coding	G	A	0.566038	0.00934579	A	0.112903	0.0106383	1	43.7169	3.21e-10	1871	0.00927739	-0.587882	-6.73125	0.09	1.95605e-10	-0.351606	-1.80521	0.19	0.0796509	-0.632996	-6.36067	0.1	2.5821e-09	0.0265135	0.169561	0.16	0.865539	ENSG00000055483.19	chr17_78765957_G_A_b38	-75484	141	186	0.460396	1.49e-26	0.55633	0.0432344	G	A
rs4819179	21	47419012	ENSG00000142156	COL6A1	0	ENSG00000142156	COL6A1	47401683	47424964	0	protein_coding	C	T	0.286458	0.102804	T	0.460227	0.0638298	0	43.285	3.99e-10	1583	0.00974134	-0.427752	-6.5548	0.07	5.16345e-10	-0.672105	-4.5339	0.15	6.49975e-05	-0.369688	-4.76748	0.08	4.56876e-06	-0.358415	-2.39853	0.15	0.0174442	ENSG00000142156.14	chr21_45999098_C_T_b38	17361	104	126	0.311881	4.93e-13	0.411524	0.0523264	C	T
rs2074038:44087989:G:T	11	44087989	ENSG00000110455	ACCS	0	ENSG00000110455	ACCS	44087475	44105787	0	protein_coding	G	T	0.123762	0.0560748	T	0.0212766	0	0	42.9898	4.62e-10	1370	0.00977157	-0.860523	-6.64011	0.13	3.2354e-10	-1.10961	-4.09521	0.27	0.000236825	-0.773984	-5.12046	0.15	9.74857e-07	-0.158625	-0.520621	0.3	0.603247	ENSG00000110455.13	chr11_44066439_G_T_b38	514	36	38	0.0940594	8.12e-15	0.802803	0.0937522	G	T
rs7918337:70913350:C:G	10	70913350	ENSG00000122958	VPS26A	0	ENSG00000122958	VPS26A	70883268	70934168	0	protein_coding	C	G	0.589623	0.00934579	G	0.345745	0	1	43.7153	3.22e-10	2032	0.0100841	0.390173	6.12194	0.06	5.23139e-09	0.60121	4.79315	0.13	2.99199e-05	0.349842	4.55422	0.08	1.12177e-05	0.194434	1.38586	0.14	0.167439	ENSG00000122958.14	chr10_69153594_C_G_b38	30082	134	181	0.44802	0.00288147	0.159158	0.0525936	C	G
2:98136216:A:<CN0>:98156567	2	98136216	-	-	-	ENSG00000135976	ANKRD36	97778890	97930258	205958	protein_coding	<CN0>	A	0.382075	0.00934579	A	0.528736	0.0744681	1	41.1011	1.19e-09	551	0.0101046	0.329015	6.49871	0.05	7.00762e-10	0.490449	3.72099	0.13	0.000693954	0.297386	5.22067	0.06	6.20906e-07	0.0361749	0.299698	0.12	0.764741	-	-	-	-	-	-	-	-	-	-	-
rs4570517:99347496:C:A	10	99347496	ENSG00000241935|ENSG00000249967|ENSG00000155252	HOGA1|PI4K2A	0	ENSG00000241935	HOGA1	99344080	99372559	0	protein_coding	C	A	0.20202	0.0747664	A	0.136364	0.0638298	1	42.7164	5.3e-10	1249	0.0102138	0.64712	6.61698	0.1	3.67381e-10	0.20314	0.867464	0.23	0.391597	0.708199	6.47795	0.11	1.4215e-09	-0.580591	-2.41917	0.24	0.0165136	ENSG00000241935.8	chr10_97587739_C_A_b38	3396	96	118	0.292079	0.518906	-0.0305716	0.0472919	C	A
rs28582084:128516037:A:G	7	128516037	ENSG00000135253	KCP	0	ENSG00000272899	ATP6V1FNB	128506384	128512101	3936	protein_coding	A	G	0.0747664	0	G	0.216667	0.0425532	1	42.7957	5.09e-10	1305	0.0102566	-0.781785	-6.52859	0.12	5.9566e-10	-0.846993	-2.61807	0.32	0.0129776	-0.800096	-5.99512	0.13	1.59944e-08	0.226673	0.799299	0.28	0.425131	ENSG00000272899.3	chr7_128875983_A_G_b38	9675	43	47	0.116337	0.0221558	0.189698	0.0821242	A	G
rs4821603	22	37609294	ENSG00000183473	SSTR3	932	ENSG00000133466	C1QTNF6	37576206	37595425	13869	protein_coding	G	A	0.490099	0.0560748	A	0.358824	0.0957447	1	42.9884	4.63e-10	1490	0.0106351	-0.528883	-6.39405	0.08	1.23381e-09	-0.478277	-2.53998	0.19	0.0156805	-0.569632	-6.04458	0.09	1.25396e-08	0.105553	0.599743	0.18	0.549404	ENSG00000133466.13	chr22_37213254_A_G_b38	13869	151	196	0.485149	3.85e-17	-0.533205	0.0564554	A	G
rs2728927:9429742:A:C	3	9429742	ENSG00000206573	SETD5-AS1	0	ENSG00000206573	THUMPD3-AS1	9391373	9440263	0	lncRNA	C	A	0.443925	0	A	0.5	0.0106383	1	42.8267	5.02e-10	1396	0.010803	0.418898	6.61702	0.06	3.67318e-10	0.511971	3.37756	0.15	0.00180541	0.406178	5.60525	0.07	1.04693e-07	-0.0409553	-0.253533	0.16	0.800135	ENSG00000206573.8	chr3_9388058_A_C_b38	-10521	134	176	0.435644	0.727985	-0.0178768	0.0513099	A	C
rs12465686	2	85647589	ENSG00000152292	SH2D6	0	ENSG00000042493	CAPG	85621876	85645555	2034	protein_coding	C	T	0.0809524	0.0186916	T	0.362637	0.0319149	1	42.716	5.3e-10	1334	0.0109109	0.573565	6.78158	0.08	1.47893e-10	0.404016	1.89051	0.21	0.0669917	0.58266	6.25635	0.09	4.37023e-09	0.0817762	0.457809	0.18	0.647621	ENSG00000042493.15	chr2_85420466_C_T_b38	2034	53	58	0.143564	2.16e-07	-0.345455	0.063779	C	T
rs61576844:53761591:T:G	19	53761591	ENSG00000196131	VN1R2	0	ENSG00000197928	ZNF677	53738634	53758151	3440	protein_coding	T	G	0.183962	0.00934579	G	0.27957	0.0106383	1	42.8067	5.07e-10	1399	0.0109351	0.625486	5.9823	0.1	1.08135e-08	0.851133	4.89608	0.17	2.19504e-05	0.559295	4.33994	0.13	2.69034e-05	0.332641	1.39124	0.24	0.165806	ENSG00000197928.10	chr19_53258338_T_G_b38	3440	83	94	0.232673	0.0190504	-0.158507	0.0669294	T	G
rs34865785:38207884:T:C	2	38207884	ENSG00000115841|ENSG00000235848	RMDN2|RMDN2-AS1	0	ENSG00000115841	RMDN2	38150330	38294285	0	protein_coding	T	C	0.308411	0	C	0.56044	0.0319149	1	43.5865	3.43e-10	2091	0.0110671	0.435232	6.1097	0.07	5.57734e-09	0.574095	4.21293	0.14	0.000167892	0.430472	5.08308	0.08	1.1519e-06	0.189185	1.27394	0.15	0.204267	ENSG00000115841.19	chr2_37980741_T_C_b38	57554	103	125	0.309406	0.358335	0.0648911	0.0704447	T	C
rs201933553:51927047:G:C	18	51927047	ENSG00000264350	SNRPGP2	6212	ENSG00000166845	C18orf54	51884276	51911588	15459	protein_coding	C	G	0.0700935	0	G	0.0860215	0.0106383	1	42.3934	6.23e-10	1171	0.0112541	0.632073	6.49794	0.1	7.03699e-10	0.541372	1.83324	0.3	0.0752838	0.655588	6.24761	0.1	4.56634e-09	0.0538516	0.206913	0.26	0.836303	ENSG00000166845.13	chr18_54400677_G_C_b38	42712	28	29	0.0717822	0.00452024	0.290701	0.100952	G	C
rs2449517:98762621:T:G	8	98762621	-	MTDH	21623	ENSG00000104341	LAPTM4B	98787285	98865241	24664	protein_coding	G	T	0.586735	0.0841121	T	0.218391	0.0744681	1	43.088	4.4e-10	1741	0.0118232	0.388177	5.65951	0.07	5.55965e-08	0.509124	4.16074	0.12	0.000195613	0.40466	5.07703	0.08	1.18336e-06	-0.161992	-1.18957	0.14	0.235726	ENSG00000104341.16	chr8_97750393_T_G_b38	-24664	144	190	0.470297	0.00313526	0.150299	0.0501144	T	G
rs4816431:33749533:A:C	21	33749533	ENSG00000142207|ENSG00000200792	URB1|SNORA80	0	ENSG00000200792	SNORA80	33749496	33749631	0	snoRNA	C	A	0.0801887	0.00934579	A	0.0494505	0.0319149	0	42.6699	5.42e-10	1417	0.0118603	0.967765	6.15274	0.16	4.4509e-09	1.51742	3.98671	0.38	0.000324436	0.911238	5.17456	0.18	7.64665e-07	0.58097	1.32407	0.44	0.187095	-	-	-	-	-	-	-	-	-	-	-
rs7826057:95795266:G:A	8	95795266	ENSG00000156162	DPY19L4	0	ENSG00000164938	TP53INP1	95938200	95961606	142934	protein_coding	A	G	0.288462	0.0280374	G	0.353261	0.0212766	1	43.016	4.56e-10	1695	0.0119323	-0.28796	-3.8978	0.07	0.000134708	-0.685175	-6.24835	0.11	3.64026e-07	-0.180538	-1.99352	0.09	0.0481198	-0.541744	-2.98852	0.18	0.0031798	ENSG00000164938.13	chr8_94783038_G_A_b38	-166373	104	120	0.29703	0.370181	0.0409702	0.0455915	G	A
rs9976560:44038275:C:G	21	44038275	-	AP001626.1	3107	ENSG00000160191	PDE9A	44073731	44195619	35456	protein_coding	C	G	0.222772	0.0560748	G	0.35	0.0425532	1	43.5134	3.56e-10	2177	0.011951	0.598488	6.84552	0.09	1.03495e-10	0.661497	3.74056	0.18	0.000656535	0.557091	5.43338	0.1	2.34141e-07	0.191815	0.977124	0.2	0.32977	ENSG00000160191.17	chr21_42618165_C_G_b38	-35471	89	107	0.264851	3.26e-12	-0.448444	0.0595174	C	G
rs2665802:61995030:A:T	17	61995030	ENSG00000204414|ENSG00000259384	CSHL1|GH1	0	ENSG00000108592	FTSJ3	61896793	61907372	87658	protein_coding	A	T	0.44898	0.0841121	T	0.1	0.0425532	1	41.6234	9.15e-10	851	0.0120197	0.598567	6.3532	0.09	1.53632e-09	0.493767	2.7745	0.18	0.00880983	0.685566	5.82456	0.12	3.67053e-08	-0.215958	-1.15302	0.19	0.250373	ENSG00000108592.16	chr17_63917670_A_T_b38	87658	132	167	0.413366	2.4e-30	-0.675328	0.0474398	A	T
rs60350201:45830605:T:C	15	45830605	ENSG00000179362	HMGN2P46	0	ENSG00000104164	BLOC1S6	45879412	45908143	48807	protein_coding	T	C	0.129808	0.0280374	C	0.405556	0.0425532	1	41.9006	7.97e-10	1005	0.0123573	0.477305	6.44892	0.07	9.17823e-10	0.54079	3.61759	0.15	0.000928629	0.473704	5.36784	0.09	3.17014e-07	0.0281169	0.19021	0.15	0.849351	ENSG00000104164.10	chr15_45538407_T_C_b38	-48716	52	56	0.138614	0.105206	-0.080092	0.0491593	T	C
rs1043160	2	220037756	ENSG00000115649	CNPPD1	0	ENSG00000115649	CNPPD1	220036619	220042828	0	protein_coding	A	G	0.61215	0	G	0.322581	0.0106383	1	41.4436	1e-09	802	0.012393	-0.386769	-6.44796	0.06	9.22581e-10	-0.697067	-4.03946	0.17	0.00027848	-0.333306	-5.01262	0.07	1.5744e-06	-0.136615	-1.10249	0.12	0.271667	ENSG00000115649.15	chr2_219173034_A_G_b38	-4888	128	163	0.403465	0.0100146	0.134107	0.051461	A	G
rs291702:31977075:G:A	20	31977075	ENSG00000101391	CDK5RAP1	0	ENSG00000101391	CDK5RAP1	31946645	31989367	0	protein_coding	A	G	0.313084	0	G	0.630435	0.0212766	1	41.8629	8.12e-10	1008	0.01263	-0.505816	-6.58598	0.08	4.35445e-10	-0.485245	-2.3878	0.2	0.0224805	-0.526168	-6.01343	0.09	1.46182e-08	0.104307	0.632507	0.16	0.527828	ENSG00000101391.20	chr20_33389269_G_A_b38	-12292	105	132	0.336735	0.225078	-0.0600112	0.0492792	G	A
rs4302627:160316315:C:T	5	160316315	ENSG00000118322	ATP10B	37094	ENSG00000118322	ATP10B	159990127	160279221	37094	protein_coding	T	C	0.205607	0	C	0.447674	0.0851064	1	43.1888	4.18e-10	1965	0.0126885	-0.281132	-5.61328	0.05	6.99506e-08	-0.226845	-1.65062	0.14	0.107762	-0.350284	-6.36115	0.06	2.5759e-09	0.242633	2.18946	0.11	0.0298016	ENSG00000118322.12	chr5_160889308_C_T_b38	37094	74	86	0.212871	1.35e-11	-0.361331	0.0496167	C	T
rs34823362:123708286:CA:C	9	123708286	-	C5	6329	ENSG00000056558	TRAF1	123664671	123691451	16835	protein_coding	C	CA	0.336634	0.0560748	CA	0.320652	0.0212766	1	41.413	1.02e-09	822	0.0128979	0.397761	7.23394	0.05	1.13787e-11	0.2164	1.78461	0.12	0.0829953	0.392752	6.18289	0.06	6.31316e-09	-0.0721194	-0.506023	0.14	0.613437	-	-	-	-	-	-	-	-	-	-	-
rs11021563:96115744:C:T	11	96115744	ENSG00000149231	CCDC82	0	ENSG00000149231	CCDC82	96085933	96123120	0	protein_coding	C	T	0.15566	0.00934579	T	0.0326087	0.0212766	0	42.2811	6.59e-10	1284	0.0130529	-0.622488	-5.72516	0.11	4.00398e-08	-1.15013	-5.2137	0.22	8.40287e-06	-0.490166	-3.88566	0.13	0.000155997	-0.551656	-2.10284	0.26	0.0368181	ENSG00000149231.11	chr11_96382580_C_T_b38	-7343	45	50	0.123762	5.76e-35	0.945967	0.0594025	C	T
rs670871	11	93491020	ENSG00000166012|ENSG00000182919	TAF1D|C11orf54	0	ENSG00000182919	C11orf54	93474757	93497915	0	protein_coding	C	T	0.341346	0.0280374	T	0.590426	0	1	42.363	6.32e-10	1339	0.013066	-0.525258	-6.62536	0.08	3.5086e-10	-0.368844	-1.73756	0.21	0.0910823	-0.564406	-6.27247	0.09	4.03022e-09	0.213632	1.22923	0.17	0.220531	ENSG00000182919.14	chr11_93757854_T_C_b38	15891	127	158	0.391089	5.65e-25	-0.584456	0.0475181	T	C
rs2568952:72755105:C:G	1	72755105	-	NEGR1	6688	ENSG00000286863	AL513166.1	72748853	73219455	0	lncRNA	G	C	0.372642	0.00934579	C	0.462366	0.0106383	1	41.8332	8.24e-10	1097	0.0139512	0.487658	6.64205	0.07	3.20111e-10	0.376403	2.174	0.17	0.0365539	0.5223	6.09154	0.09	9.94238e-09	-0.0505612	-0.298485	0.17	0.765664	-	-	-	-	-	-	-	-	-	-	-
rs10760117	9	123586737	ENSG00000095261	PSMD5	0	ENSG00000095261	PSMD5	123577774	123605229	0	protein_coding	T	G	0.560748	0	G	0.234043	0	1	41.2804	1.09e-09	867	0.0145367	0.497815	6.6453	0.07	3.14442e-10	0.494647	2.72973	0.18	0.00985365	0.505588	5.81627	0.09	3.82055e-08	-0.0424831	-0.258471	0.16	0.796328	ENSG00000095261.13	chr9_120824459_T_G_b38	-18525	134	180	0.445545	0.00181305	-0.180092	0.0567807	T	G
rs17366781:43865701:C:T	10	43865701	ENSG00000150201	FXYD4	1389	ENSG00000230555	AL450326.1	43916186	43917548	50485	lncRNA	C	T	0.101942	0.0373832	T	0.0215054	0.0106383	0	42.2822	6.58e-10	1433	0.0145598	1.26439	6.99868	0.18	4.36843e-11	1.22502	2.17032	0.56	0.0368532	1.17986	6.12959	0.19	8.23247e-09	-0.094142	-0.199712	0.47	0.841923	ENSG00000230555.2	chr10_43370253_C_T_b38	-50485	38	42	0.10396	3.86e-10	-0.52205	0.0782758	C	T
rs6692170:205074019:G:A	1	205074019	ENSG00000117222	RBBP5	0	ENSG00000117222	RBBP5	205055270	205091143	0	protein_coding	G	A	0.457944	0	A	0.494681	0	1	42.237	6.74e-10	1412	0.014674	0.403048	6.59202	0.06	4.21271e-10	0.463121	2.51764	0.18	0.0165437	0.399292	5.99154	0.07	1.6278e-08	-0.0271894	-0.164287	0.17	0.869683	ENSG00000117222.13	chr1_205104891_G_A_b38	-17124	145	186	0.460396	1.29e-12	-0.298016	0.0387148	G	A
rs7333447:41491722:A:T	13	41491722	ENSG00000168852|ENSG00000239827	TPTE2P5|SUGT1P3	0	ENSG00000176268	CYCSP34	41437735	41438038	53684	processed_pseudogene	T	A	0.28972	0	A	0.505556	0.0425532	1	41.0756	1.2e-09	794	0.014748	0.489921	6.01223	0.08	9.26311e-09	0.631641	3.6386	0.17	0.000875467	0.491047	5.276	0.09	4.82873e-07	0.0460739	0.239269	0.19	0.811159	ENSG00000176268.5	chr13_40917586_A_T_b38	53684	114	128	0.316832	7.36e-16	0.79423	0.0886217	A	T
rs4812152:58733644:C:T	20	58733644	ENSG00000228340	RP5-1043L13.1	0	ENSG00000228340	MIR646HG	58662881	59228842	0	lncRNA	C	T	0.476636	0	T	0.340426	0	1	43.0883	4.4e-10	2174	0.0147612	-0.551208	-6.20291	0.09	3.41722e-09	-0.872519	-3.93635	0.22	0.000375171	-0.532947	-5.25295	0.1	5.36312e-07	-0.14286	-0.66152	0.22	0.509093	ENSG00000228340.5	chr20_60158588_C_T_b38	70748	135	168	0.415842	0.0136751	0.245572	0.0985083	C	T
rs1533327	15	90798272	ENSG00000213471|ENSG00000261147	TTLL13|RP11-697E2.6	0	ENSG00000228998	AC091167.1	90818361	90818948	20089	transcribed_processed_pseudogene	A	G	0.607477	0	G	0.340426	0	1	41.9166	7.91e-10	1243	0.0151624	0.512664	6.98284	0.07	4.7784e-11	0.578444	3.3214	0.17	0.00210404	0.469023	5.55742	0.08	1.31173e-07	0.219788	1.31057	0.17	0.191611	-	-	-	-	-	-	-	-	-	-	-
rs3856239	1	655829	ENSG00000157978	LDLRAP1	0	ENSG00000157978	LDLRAP1	25870097	25895377	25214268	protein_coding	A	G	0.560606	0.0747664	G	0.388889	0.0425532	1	41.4445	1e-09	1008	0.0155693	0.213244	5.94728	0.04	1.29519e-08	0.232715	2.94914	0.08	0.00564645	0.225094	5.72251	0.04	5.99502e-08	0.0314181	0.384556	0.08	0.701003	ENSG00000157978.11	chr1_25564683_G_A_b38	21103	140	181	0.44802	2.36e-16	0.321881	0.0351834	G	A
rs149771516:30472932:CA:C	21	30472932	ENSG00000156265	MAP3K7CL	0	ENSG00000156261	CCT8	30428126	30446118	26814	protein_coding	CA	C	0.116822	0	C	0.0483871	0.0106383	0	41.6306	9.12e-10	1128	0.0158745	-0.621371	-6.12736	0.1	5.08484e-09	-0.494735	-1.94551	0.25	0.0597799	-0.701873	-6.15188	0.11	7.3687e-09	0.294873	1.11692	0.26	0.265463	-	-	-	-	-	-	-	-	-	-	-
rs2572207	15	66070693	ENSG00000174485|ENSG00000103769	DENND4A|RAB11A	0	ENSG00000174485	DENND4A	65950384	66084631	0	protein_coding	C	T	0.233645	0	T	0.31383	0	1	41.9954	7.6e-10	1374	0.0161126	-0.348763	-4.66211	0.07	5.90144e-06	-0.859354	-5.20398	0.17	8.6543e-06	-0.321705	-3.86187	0.08	0.000170397	-0.0362373	-0.195537	0.19	0.845185	ENSG00000174485.15	chr15_65778355_C_T_b38	-13938	85	98	0.242574	0.00011117	0.257974	0.0651123	C	T
rs10760518:130724828:C:T	9	130724828	ENSG00000167106	FAM102A	0	ENSG00000136908	DPM2	130697378	130700763	24065	protein_coding	T	C	0.0841121	0	C	0.362637	0.0319149	1	41.2156	1.12e-09	936	0.0162101	-0.675973	-6.69114	0.1	2.44219e-10	-0.325173	-1.34817	0.24	0.186266	-0.734432	-6.27679	0.12	3.94362e-09	-0.0177114	-0.083289	0.21	0.933711	ENSG00000136908.17	chr9_127962549_C_T_b38	24667	49	59	0.14604	2.57e-18	-0.502103	0.0508124	C	T
rs37828:3488569:A:T	16	3488569	ENSG00000262621|ENSG00000167981	NAA60|ZNF597	0	ENSG00000167981	ZNF597	3482414	3493504	0	protein_coding	A	T	0.275701	0	T	0.108696	0.0212766	1	41.5292	9.59e-10	1098	0.0162558	-0.585692	-6.48506	0.09	7.54677e-10	-0.829735	-3.92729	0.21	0.000385083	-0.527577	-5.10937	0.1	1.02444e-06	-0.24456	-1.18321	0.21	0.238226	-	-	-	-	-	-	-	-	-	-	-
rs7652369:42020973:T:G	3	42020973	ENSG00000235339	RP11-626A1.1	1447	ENSG00000168038	ULK4	41288090	42003622	17351	protein_coding	T	G	0.154206	0	G	0.28022	0.0319149	1	42.9562	4.7e-10	2332	0.0164457	-0.582842	-6.66252	0.09	2.85994e-10	-0.672467	-3.36625	0.2	0.00186211	-0.586594	-5.62357	0.1	9.6e-08	0.0210878	0.102158	0.21	0.918741	-	-	-	-	-	-	-	-	-	-	-
rs79724990:35597957:C:A	21	35597957	ENSG00000272657|ENSG00000214955	AP000320.7|AP000318.2	0	ENSG00000241837	ATP5PO	35275757	35288118	309839	protein_coding	C	A	0.0141509	0.00934579	A	0.154762	0.106383	0	41.643	9.06e-10	1181	0.0165179	0.106522	1.52387	0.07	0.129213	0.874741	6.41634	0.14	2.19253e-07	0.0569388	0.688151	0.08	0.49248	0.572247	3.10975	0.18	0.00216548	ENSG00000241837.6	chr21_34225656_C_A_b38	309676	10	10	0.0247525	0.742565	-0.0375132	0.114015	C	A
rs9892962:35333806:G:A	17	35333806	ENSG00000108270	AATF	0	ENSG00000275700	AATF	35306254	35414171	0	protein_coding	G	A	0.132075	0.00934579	A	0.538043	0.0212766	1	41.4669	9.9e-10	1097	0.0167553	-0.542583	-6.30474	0.09	1.99068e-09	-0.360784	-1.94702	0.19	0.0595919	-0.606449	-6.13808	0.1	7.89241e-09	0.309014	1.89322	0.16	0.0598732	ENSG00000275700.4	chr17_36976507_G_A_b38	27632	59	69	0.170792	3.08e-08	0.446787	0.0767812	G	A
rs2308155:73738576:GGCTTT:G	14	73738576	ENSG00000100767	PAPLN	0	ENSG00000184227	ACOT1	74003847	74010500	265271	protein_coding	G	GGCTTT	0.528571	0.0186916	GGCTTT	0.405556	0.0425532	1	42.3018	6.52e-10	1680	0.016903	-0.542314	-5.92489	0.09	1.4531e-08	-0.478909	-1.9493	0.25	0.0593095	-0.633685	-6.205	0.1	5.65304e-09	0.275439	1.15528	0.24	0.249448	-	-	-	-	-	-	-	-	-	-	-
rs10890390:46837749:G:A	1	46837749	ENSG00000225779	RP4-603I14.3	1122	ENSG00000232022	FAAHP1	46897801	46948165	60052	transcribed_unprocessed_pseudogene	G	A	0.641509	0.00934579	A	0.360215	0.0106383	1	41.1732	1.15e-09	958	0.0169469	0.462107	5.15993	0.09	6.21689e-07	0.916359	5.44833	0.17	4.12307e-06	0.355328	3.38952	0.1	0.000906634	0.310283	1.69992	0.18	0.0908083	ENSG00000232022.7	chr1_46372077_G_A_b38	-60052	128	167	0.413366	1.45e-18	-0.433267	0.0434392	G	A
rs1784013:129002022:C:T	11	129002022	ENSG00000134909	ARHGAP32	0	ENSG00000134909	ARHGAP32	128834955	129149219	0	protein_coding	C	T	0.400943	0.00934579	T	0.288043	0.0212766	1	42.5379	5.79e-10	1904	0.017023	-0.257155	-5.68213	0.05	4.96662e-08	-0.433564	-4.47358	0.1	7.777e-05	-0.256738	-4.74605	0.05	5.00638e-06	-0.199279	-1.85346	0.11	0.0653923	ENSG00000134909.18	chr11_129132127_C_T_b38	-147197	108	123	0.304455	0.121669	0.0511015	0.0328424	C	T
rs76940076:86965754:T:G	7	86965754	ENSG00000182165	TP53TG1	0	ENSG00000182165	TP53TG1	86952259	86974844	0	lncRNA	T	G	0.0140187	0	G	0.117021	0	0	41.1503	1.16e-09	962	0.0172131	0.878511	6.03844	0.15	8.08603e-09	0.86575	2.63852	0.33	0.0123444	1.04778	5.8471	0.18	3.29153e-08	-0.307425	-1.05703	0.29	0.291861	-	-	-	-	-	-	-	-	-	-	-
rs11612479	12	124155526	ENSG00000168778	TCTN2	134	ENSG00000168778	TCTN2	124155660	124192946	134	protein_coding	A	G	0.378505	0	G	0.398936	0	1	41.4483	9.99e-10	1124	0.0173283	-0.386528	-6.56931	0.06	4.77016e-10	-0.435312	-2.92398	0.15	0.00602482	-0.388847	-5.73573	0.07	5.62729e-08	0.0134562	0.0968957	0.14	0.922913	ENSG00000168778.11	chr12_123670979_A_G_b38	-134	118	136	0.336634	0.00144031	0.153032	0.0472006	A	G
rs282045:91836212:G:T	1	91836212	ENSG00000162669	HFM1	0	ENSG00000162669	HFM1	91726323	91870413	0	protein_coding	T	G	0.0607477	0	G	0.12766	0	1	42.4062	6.19e-10	1831	0.0174849	-0.985895	-6.80131	0.14	1.32492e-10	-1.12667	-4.12804	0.27	0.000215211	-0.93525	-5.03642	0.19	1.41719e-06	0.0423586	0.142057	0.3	0.887188	ENSG00000162669.15	chr1_91370655_G_T_b38	-34214	29	29	0.0717822	7.17e-10	-0.639267	0.0975573	G	T
rs12477441:223443860:C:T	2	223443860	ENSG00000116120	FARSB	0	ENSG00000163082	SGPP2	223289262	223427340	16520	protein_coding	C	T	0.369159	0	T	0.170213	0	1	42.1329	7.1e-10	1688	0.01848	-0.352616	-6.62388	0.05	3.53734e-10	-0.485637	-3.71723	0.13	0.000701387	-0.319309	-5.32119	0.06	3.92775e-07	-0.059686	-0.471482	0.13	0.637846	ENSG00000163082.9	chr2_222579141_C_T_b38	154624	117	144	0.356436	0.000428485	0.130699	0.0363444	C	T
rs59306338:96548795:T:C	14	96548795	ENSG00000227051	C14orf132	0	ENSG00000227051	C14orf132	96505661	96560226	0	protein_coding	T	C	0.212121	0.0747664	C	0.0934066	0.0319149	1	42.0325	7.46e-10	1608	0.0185102	-0.772403	-5.8446	0.13	2.18988e-08	-0.3559	-1.07021	0.33	0.29185	-0.909479	-6.39431	0.14	2.17711e-09	0.637476	2.08805	0.31	0.0381476	ENSG00000227051.6	chr14_96082458_T_C_b38	43134	71	78	0.193069	3.81e-05	0.312976	0.0738886	T	C
rs34913640:66820942:AT:A	15	66820942	ENSG00000174442	ZWILCH	0	ENSG00000166938	DIS3L	66585555	66626236	194706	protein_coding	AT	A	0.452381	0.0186916	A	0.333333	0.0425532	1	42.1457	7.05e-10	1703	0.0185253	0.556802	6.53631	0.09	5.71153e-10	0.333208	1.69719	0.2	0.0985381	0.617395	6.2662	0.1	4.15935e-09	-0.29179	-1.4963	0.2	0.136261	-	-	-	-	-	-	-	-	-	-	-
rs9961388:47005371:A:C	18	47005371	-	C18orf32	2657	ENSG00000215472	RPL17-C18orf32	47008051	47018849	2680	protein_coding	C	A	0.591346	0.0280374	A	0.457447	0	1	42.0239	7.49e-10	1618	0.0187057	-0.612192	-7.00097	0.09	4.31204e-11	-0.826368	-3.94474	0.21	0.000366215	-0.53359	-5.14421	0.1	8.76422e-07	-0.249223	-1.12583	0.22	0.261682	-	-	-	-	-	-	-	-	-	-	-
rs6935783:146039433:G:C	6	146039433	ENSG00000112425	EPM2A	0	ENSG00000235652	AL356599.1	146120545	146208566	81112	lncRNA	C	G	0.406542	0	G	0.271277	0	1	40.5534	1.56e-09	782	0.0188583	-0.55968	-6.37728	0.09	1.35021e-09	-0.633461	-3.31033	0.19	0.00216823	-0.550153	-5.44015	0.1	2.26905e-07	0.16246	0.775589	0.21	0.438971	-	-	-	-	-	-	-	-	-	-	-
rs35814822:47011774:A:ATT	3	47011774	ENSG00000160799	CCDC12	0	ENSG00000114648	KLHL18	47324407	47388306	312633	protein_coding	ATT	A	0.170213	0.121495	A	0.25	0.0638298	0	39.9863	2.08e-09	591	0.0189251	0.652584	6.0635	0.11	7.098e-09	0.610304	3.02087	0.2	0.00468678	0.701878	5.55523	0.13	1.32526e-07	-0.00118537	-0.00455161	0.26	0.996373	-	-	-	-	-	-	-	-	-	-	-
rs10161660:45950930:T:G	13	45950930	ENSG00000170919	TPT1-AS1	0	ENSG00000170919	TPT1-AS1	45915480	45992110	0	lncRNA	T	G	0	0	G	0.164835	0.0319149	0	41.6523	9.02e-10	1367	0.019031	-0.645603	-5.50271	0.12	1.2054e-07	-1.08352	-2.8792	0.38	0.0067577	-0.688412	-5.77603	0.12	4.63795e-08	0.0377548	0.148307	0.25	0.88226	ENSG00000170919.15	chr13_45376795_T_G_b38	35424	4	5	0.0123762	9.28e-07	1.0464	0.205064	T	G
rs73436171:10696248:T:G	6	10696248	ENSG00000111845	PAK1IP1	0	ENSG00000137434	C6orf52	10671651	10695030	1218	protein_coding	T	G	0	0	G	0.276596	0	0	41.924	7.88e-10	1661	0.0201862	0.939384	6.70542	0.14	2.25672e-10	0.921854	2.31775	0.4	0.026432	0.974233	6.04583	0.16	1.24625e-08	-0.13616	-0.430761	0.32	0.667139	ENSG00000137434.11	chr6_10696015_T_G_b38	1406	9	10	0.0247525	0.316041	-0.279169	0.277576	T	G
rs11222559:131149110:T:G	11	131149110	ENSG00000231698	AP002856.5	0	ENSG00000182667	NTM	131240373	132206716	91263	protein_coding	G	T	0.401869	0	T	0.582418	0.0319149	1	42.5432	5.78e-10	3358	0.020218	0.414405	6.82703	0.06	1.14774e-10	0.360542	3.33343	0.11	0.00203631	0.431203	5.60637	0.08	1.0414e-07	-0.018491	-0.131396	0.14	0.895603	-	-	-	-	-	-	-	-	-	-	-
rs11802612:150427279:G:A	1	150427279	ENSG00000163125	RPRD2	0	ENSG00000266472	MRPS21	150266140	150281414	145865	protein_coding	G	A	0.107477	0	A	0.212766	0	1	40.3977	1.69e-09	799	0.0208288	-0.343539	-6.09507	0.06	6.02087e-09	-0.159549	-1.27273	0.13	0.211503	-0.393328	-6.22719	0.06	5.05882e-09	0.214923	1.68443	0.13	0.0937678	ENSG00000266472.5	chr1_150454803_G_A_b38	161083	32	36	0.0891089	0.00840163	0.207831	0.0778923	G	A
rs7630875	3	195753766	ENSG00000072274	TFRC	288	ENSG00000185485	SDHAP1	195686619	195717189	36577	transcribed_unprocessed_pseudogene	C	T	0.341121	0	T	0.207447	0	1	41.2865	1.08e-09	1257	0.0210111	0.621063	6.39609	0.1	1.22035e-09	0.85012	4.10952	0.21	0.000227151	0.560592	4.93947	0.11	2.17143e-06	0.234418	1.06923	0.22	0.286343	ENSG00000185485.14	chr3_196026895_T_C_b38	36590	95	115	0.284653	0.000801043	0.274347	0.0802923	T	C
rs12665054:169599944:G:A	6	169599944	ENSG00000226445	XXyac-YX65C7_A.2	13405	ENSG00000226445	BX322234.1	169613349	169645868	13405	lncRNA	G	A	0.196262	0	A	0.247126	0.0744681	1	42.1801	6.93e-10	2014	0.0215349	0.637271	6.75732	0.09	1.69256e-10	0.162414	0.661544	0.25	0.512595	0.653614	6.46084	0.1	1.55142e-09	-0.417854	-1.64169	0.25	0.102334	ENSG00000226445.1	chr6_169199849_G_A_b38	-13405	76	82	0.20297	8.56e-05	-0.366105	0.0908429	G	A
rs9784595:140606059:T:A	5	140606059	ENSG00000120327	PCDHB14	201	ENSG00000113205	PCDHB3	140480057	140483411	122648	protein_coding	T	A	0.149533	0	A	0.138298	0	1	40.6299	1.5e-09	935	0.021702	-0.487263	-6.29442	0.08	2.10326e-09	-0.336179	-1.50455	0.22	0.14141	-0.495663	-6.19405	0.08	5.97106e-09	0.199296	0.971727	0.21	0.332441	ENSG00000113205.5	chr5_141226487_T_A_b38	125731	55	62	0.153465	0.000988811	0.225468	0.0672051	T	A
rs67084866:126065826:GTCT:G	6	126065826	ENSG00000237742	RP11-624M8.1	0	ENSG00000237742	AL365259.1	125898691	126070336	0	lncRNA	GTCT	G	0.514151	0.00934579	G	0.193548	0.0106383	1	40.952	1.28e-09	1100	0.0217344	0.541129	6.36247	0.09	1.46188e-09	0.612877	3.54549	0.17	0.00113585	0.524719	5.32743	0.1	3.81713e-07	-0.163524	-0.898274	0.18	0.370195	-	-	-	-	-	-	-	-	-	-	-
rs6504107:60568365:A:G	17	60568365	ENSG00000146872	TLK2	0	ENSG00000087995	METTL2A	60501236	60530746	37619	protein_coding	G	A	0.00934579	0	A	0.247253	0.0319149	0	40.3124	1.76e-09	804	0.0218722	-0.838839	-6.19927	0.14	3.48364e-09	-1.06346	-4.41084	0.24	9.36813e-05	-0.76373	-4.56694	0.17	1.0641e-05	-0.0388484	-0.154383	0.25	0.877474	-	-	-	-	-	-	-	-	-	-	-
rs9789707:175412112:G:C	2	175412112	ENSG00000236449	AC018890.6	0	ENSG00000115935	WIPF1	175424300	175547644	12188	protein_coding	G	C	0.47619	0.0186916	C	0.345745	0	1	41.3724	1.04e-09	1412	0.0226098	0.266751	6.57761	0.04	4.55847e-10	0.122961	1.5858	0.08	0.121779	0.293989	6.23359	0.05	4.89906e-09	-0.119169	-1.2685	0.09	0.206195	ENSG00000115935.17	chr2_174547384_G_C_b38	-135532	141	187	0.462871	6.83e-13	-0.239057	0.0306164	G	C
rs3740763	11	76873620	ENSG00000137474	MYO7A	0	ENSG00000048649	RSF1	77371041	77532063	497421	protein_coding	C	T	0.476636	0	T	0.0904255	0	1	41.3545	1.05e-09	1405	0.0226998	0.160142	1.55402	0.1	0.121853	1.0005	6.35707	0.16	2.62159e-07	-0.111621	-0.970687	0.11	0.333355	0.578023	2.95466	0.2	0.00353264	ENSG00000048649.13	chr11_77162574_T_C_b38	-658443	116	151	0.373762	0.808411	0.0115922	0.0477295	T	C
rs7950707:67360101:C:T	11	67360101	-	GSTP1	5970	ENSG00000084207	GSTP1	67351213	67354127	5974	protein_coding	C	T	0.414286	0.0186916	T	0.368132	0.0319149	1	39.6109	2.5e-09	589	0.0227552	0.32907	6.60282	0.05	3.97063e-10	0.31093	2.61093	0.12	0.0132056	0.327069	5.7266	0.06	5.87872e-08	-0.0344631	-0.291357	0.12	0.771101	ENSG00000084207.15	chr11_67592630_C_T_b38	9035	129	160	0.39604	6.39e-08	-0.159278	0.0280896	C	T
rs2119028	11	74659933	ENSG00000166435	XRRA1	0	ENSG00000166439	RNF169	74459894	74553458	106475	protein_coding	G	A	0.334906	0.00934579	A	0.143617	0	1	41.0133	1.24e-09	1191	0.0228218	0.440296	6.60625	0.07	3.89667e-10	0.352537	2.55928	0.14	0.0149679	0.468273	5.87055	0.08	2.9378e-08	-0.125611	-0.791031	0.16	0.429928	ENSG00000166439.5	chr11_74948888_G_A_b38	200020	106	120	0.29703	0.00911704	0.11634	0.0440786	G	A
1:6296011:T:TAGCCCGGAGAAACGCGCCGGCTGC	1	6296011	-	-	-	ENSG00000116237	ICMT	6281253	6296032	0	protein_coding	T	TAGCCCGGAGAAACGCGCCGGCTGC	0.0283019	0.00934579	TAGCCCGGAGAAACGCGCCGGCTGC	0.138889	0.0425532	0	41.232	1.11e-09	1332	0.0228803	0.558746	6.10476	0.09	5.72352e-09	0.660953	3.12433	0.21	0.00357027	0.607031	5.60986	0.11	1.02436e-07	0.00800509	0.0391412	0.2	0.96882	-	-	-	-	-	-	-	-	-	-	-
rs55781242:19709459:C:T	16	19709459	ENSG00000103544	C16orf62	0	ENSG00000261195	AC027130.1	19772494	19777421	63035	lncRNA	C	T	0.21028	0	T	0.293478	0.0212766	1	41.559	9.45e-10	1640	0.0239217	0.526467	6.3602	0.08	1.47977e-09	0.107804	0.561924	0.19	0.577749	0.587562	6.42209	0.09	1.89028e-09	-0.30309	-1.57174	0.19	0.117702	ENSG00000261195.1	chr16_19698137_C_T_b38	-67962	72	81	0.200495	1.88e-10	-0.463713	0.0681611	C	T
rs42398	5	96120455	ENSG00000164307	ERAP1	0	ENSG00000164307	ERAP1	96096514	96143803	0	protein_coding	T	C	0.130841	0	C	0.281915	0	1	41.2114	1.12e-09	1405	0.0243834	-0.590538	-6.11671	0.1	5.37662e-09	-0.537281	-3.34799	0.16	0.00195717	-0.653708	-5.47744	0.12	1.90756e-07	0.152778	0.700537	0.22	0.484463	ENSG00000164307.12	chr5_96784751_C_T_b38	-23349	48	50	0.123762	5.48e-10	-0.557865	0.0844792	C	T
rs9647635:135841056:C:A	6	135841056	ENSG00000231028	LINC00271	0	ENSG00000135541	AHI1	135604670	135818903	22153	protein_coding	A	C	0.342857	0.0186916	C	0.182796	0.0106383	1	39.9382	2.13e-09	750	0.0246013	0.354438	6.45574	0.05	8.8459e-10	0.480715	4.07689	0.12	0.000249792	0.31225	4.82879	0.06	3.51142e-06	0.176859	1.38722	0.13	0.167026	ENSG00000135541.20	chr6_135519918_C_A_b38	22142	121	147	0.363861	7.24e-20	0.494146	0.0472794	C	A
rs17046778:55459373:T:G	2	55459373	ENSG00000162994|ENSG00000143947	CLHC1|RPS27A	0	ENSG00000162994	CLHC1	55399683	55459699	0	protein_coding	T	G	0.116822	0	G	0.0585106	0	1	41.4243	1.01e-09	1581	0.0246673	-0.720825	-6.54033	0.11	5.58775e-10	-0.671901	-2.65584	0.25	0.0118308	-0.750695	-5.86267	0.13	3.05236e-08	0.0378598	0.139094	0.27	0.889526	ENSG00000162994.15	chr2_55232237_T_G_b38	-117	49	55	0.136139	1.36e-18	0.72577	0.0726974	T	G
rs10173453:190609756:A:C	2	190609756	ENSG00000151687	ANKAR	0	ENSG00000151687	ANKAR	190539016	190625919	0	protein_coding	A	C	0.24	0.0654206	C	0.36413	0.0212766	1	40.558	1.56e-09	1059	0.0254804	-0.415978	-5.82383	0.07	2.43354e-08	-0.442856	-2.61694	0.17	0.0130135	-0.47809	-5.806	0.08	4.01458e-08	0.119057	0.723039	0.16	0.47056	-	-	-	-	-	-	-	-	-	-	-
rs140723689:3261463:T:TTG	6	3261463	ENSG00000180822	PSMG4	0	ENSG00000180822	PSMG4	3231637	3303607	0	protein_coding	TTG	T	0.160194	0.0373832	T	0.208791	0.0319149	1	41.802	8.37e-10	1983	0.0256147	0.441617	5.34565	0.08	2.57886e-07	0.71212	5.03224	0.14	1.45538e-05	0.418437	4.05938	0.1	8.09386e-05	0.336719	1.86938	0.18	0.0631333	-	-	-	-	-	-	-	-	-	-	-
12:108880910:G:A	12	108880910	-	-	-	ENSG00000075035	WSCD2	108523065	108644314	236596	protein_coding	G	A	0.316038	0.00934579	A	0.0923913	0.0212766	1	41.3414	1.05e-09	1577	0.025647	-0.451603	-6.5565	0.07	5.11579e-10	-0.361903	-2.31275	0.16	0.0267369	-0.462075	-5.99938	0.08	1.56632e-08	0.21745	1.44372	0.15	0.15049	-	-	-	-	-	-	-	-	-	-	-
rs7070437:26231850:T:C	10	26231850	ENSG00000095777	MYO3A	0	ENSG00000095777	MYO3A	26223158	26501461	0	protein_coding	T	C	0.0981308	0	C	0.215054	0.0106383	1	41.8539	8.16e-10	2114	0.0266084	-0.576131	-6.69545	0.09	2.38472e-10	-0.544847	-2.49716	0.22	0.017373	-0.58743	-5.96809	0.1	1.82612e-08	-0.0196476	-0.0921929	0.21	0.926643	ENSG00000095777.14	chr10_25942921_T_C_b38	8654	45	47	0.116337	0.34197	0.0880319	0.0923659	T	C
rs6563826:40952489:C:T	13	40952489	-	RP11-172E9.2	28049	ENSG00000215483	LINC00598	40653243	41109944	0	lncRNA	T	C	0.417476	0.0373832	C	0.576923	0.0319149	1	41.4058	1.02e-09	1693	0.0266599	0.322129	5.93112	0.05	1.40734e-08	0.470517	4.10975	0.11	0.000227004	0.308176	4.95135	0.06	2.0614e-06	0.17846	1.34741	0.13	0.17948	ENSG00000215483.9	chr13_40378352_C_T_b38	-157455	131	162	0.40099	0.00129363	0.19284	0.0588885	C	T
rs2966178:15181703:A:G	16	15181703	ENSG00000179889|ENSG00000085721	PDXDC1|RRN3	0	ENSG00000183793	NPIPA5	15457485	15474904	275782	protein_coding	G	A	0.29703	0.0560748	A	0.574713	0.0744681	1	39.6702	2.43e-09	711	0.0266662	0.53899	6.20467	0.09	3.3856e-09	0.658563	3.32808	0.2	0.00206616	0.537025	5.34734	0.1	3.48363e-07	0.0473696	0.235884	0.2	0.813781	ENSG00000183793.13	chr16_15087846_A_G_b38	-293201	126	159	0.393564	1.51e-12	0.666797	0.0869344	A	G
rs1214746:43414216:T:C	6	43414216	ENSG00000124574	ABCC10	0	ENSG00000112640	PPP2R5D	42952291	42980080	434136	protein_coding	C	T	0.0913462	0.0280374	T	0.0159574	0	0	40.262	1.81e-09	957	0.0266994	-0.0880435	-1.04006	0.08	0.299639	-4.02976	-6.34481	0.64	2.72038e-07	0.00635979	0.0735921	0.09	0.941439	-1.802	-4.25305	0.42	3.32838e-05	ENSG00000112640.14	chr6_43446478_T_C_b38	461979	21	22	0.0544554	0.317952	-0.0493708	0.0492839	T	C
rs7531664	1	133925376	ENSG00000220323	HIST2H2BD	436	ENSG00000264207	RP11-196G18.23	149802876	149804109	15877500	antisense	T	C	0.107477	0	C	0.276596	0	1	38.4188	4.54e-09	381	0.0267144	0.725896	6.15603	0.12	4.37448e-09	0.952667	3.75388	0.25	0.000632193	0.689744	4.93227	0.14	2.24088e-06	-0.0986508	-0.373481	0.26	0.709213	-	-	-	-	-	-	-	-	-	-	-
rs8126241:24546861:C:T	20	24546861	ENSG00000101463	SYNDIG1	0	ENSG00000101463	SYNDIG1	24450265	24647252	0	protein_coding	C	T	0.308411	0	T	0.159574	0	1	41.4388	1e-09	1725	0.0267205	0.339283	6.40118	0.05	1.18741e-09	0.438142	3.34113	0.13	0.00199409	0.344553	5.50233	0.06	1.69835e-07	-0.000146345	-0.00113436	0.13	0.999096	ENSG00000101463.5	chr20_24566225_C_T_b38	97026	100	116	0.287129	0.00999196	-0.116847	0.0448238	C	T
rs11160026:92226474:G:T	14	92226474	ENSG00000133962	CATSPERB	0	ENSG00000165929	TC2N	92246090	92333880	19616	protein_coding	G	T	0.453608	0.0934579	T	0.388235	0.0957447	1	41.289	1.08e-09	1601	0.0267281	-0.565627	-6.82989	0.08	1.12951e-10	-0.609627	-2.81856	0.22	0.00788393	-0.554031	-5.77449	0.1	4.6724e-08	0.0428491	0.225001	0.19	0.822224	ENSG00000165929.12	chr14_91760130_G_T_b38	-107406	129	155	0.383663	6.69e-23	0.780275	0.0675406	G	T
rs4822100	22	42682786	ENSG00000100207	TCF20	0	ENSG00000184983	NDUFA6	42481530	42486888	195898	protein_coding	G	A	0.0721154	0.0280374	A	0.0478723	0	0	40.7858	1.39e-09	1254	0.0269241	-0.54356	-6.32625	0.09	1.77473e-09	-0.376976	-1.52044	0.25	0.137385	-0.598408	-6.20275	0.1	5.71706e-09	0.0940306	0.433425	0.22	0.665206	ENSG00000184983.9	chr22_42286780_G_A_b38	195850	34	34	0.0841584	2.56e-13	0.589458	0.0738898	G	A
rs1058720	8	42044954	ENSG00000104368	PLAT	0	ENSG00000070718	AP3M2	42010464	42029191	15763	protein_coding	G	A	0.584112	0	A	0.441489	0	1	40.2089	1.86e-09	955	0.0273596	-0.41392	-6.27967	0.07	2.27499e-09	-0.231205	-1.68026	0.14	0.101812	-0.480481	-6.11438	0.08	8.87822e-09	0.203936	1.3812	0.15	0.168865	ENSG00000070718.11	chr8_42187436_G_A_b38	34490	154	199	0.492574	0.526514	0.0212042	0.0334078	G	A
rs12416687	10	104629011	ENSG00000270316	C10orf32-ASMT	0	ENSG00000166275	BORCS7	104614016	104624718	4293	protein_coding	T	C	0.200935	0	C	0.134409	0.0106383	1	39.9916	2.07e-09	863	0.0275617	0.430721	6.16968	0.07	4.07145e-09	0.377713	2.41824	0.16	0.0209369	0.487778	5.84327	0.08	3.35314e-08	-0.162635	-0.927456	0.18	0.354885	ENSG00000166275.15	chr10_102869254_T_C_b38	15031	97	110	0.272277	4.21e-14	-0.381517	0.0460448	T	C
rs7725769:176741180:G:A	5	176741180	ENSG00000213347	MXD3	1422	ENSG00000169228	RAB24	176728199	176730745	10435	protein_coding	G	A	0.122449	0.0841121	A	0.117021	0	1	39.5638	2.56e-09	700	0.0276876	-0.615052	-5.35863	0.11	2.42308e-07	-0.885236	-4.96436	0.18	1.78655e-05	-0.556181	-3.86251	0.14	0.000169993	-0.475097	-1.82513	0.26	0.0695762	ENSG00000169228.13	chr5_177314179_G_A_b38	10435	59	62	0.153465	3.92e-08	0.325063	0.0563358	G	A
rs11994580:82718028:G:T	8	82718028	ENSG00000253334|ENSG00000104497	RP13-923O23.6|SNX16	0	ENSG00000104497	SNX16	82711816	82755101	0	protein_coding	G	T	0.228972	0	T	0.101064	0	1	40.9476	1.28e-09	1412	0.0279607	0.733398	6.43593	0.11	9.84555e-10	0.942297	3.82063	0.25	0.000522798	0.681275	5.13326	0.13	9.20543e-07	0.156922	0.537059	0.29	0.591865	ENSG00000104497.13	chr8_81805793_G_T_b38	-37073	81	91	0.225248	9.53e-09	-0.350475	0.0578975	G	T
rs58131166:103910423:CTT:C	14	103910423	-	-	-	ENSG00000166166	TRMT61A	103995533	104003410	85110	protein_coding	C	CTT	0.336634	0.0560748	CTT	0.427778	0.0425532	1	40.3465	1.73e-09	1053	0.028162	-0.423558	-6.49867	0.07	7.00912e-10	-0.394392	-2.655	0.15	0.0118551	-0.446586	-5.7704	0.08	4.76518e-08	0.124506	0.822431	0.15	0.411879	-	-	-	-	-	-	-	-	-	-	-
rs61827863:173744302:A:G	1	173744302	ENSG00000076321	KLHL20	0	ENSG00000117593	DARS2	173793791	173827946	49489	protein_coding	A	G	0.294393	0	G	0.0957447	0	1	40.0198	2.04e-09	911	0.028687	0.704133	6.40057	0.11	1.19129e-09	0.574537	2.805	0.2	0.00815882	0.742719	5.67026	0.13	7.6919e-08	-0.173374	-0.721603	0.24	0.47144	ENSG00000117593.9	chr1_173775163_A_G_b38	-49340	88	99	0.24505	3.8e-05	-0.324495	0.0765925	A	G
rs1862479	19	51029602	ENSG00000131409	LRRC4B	0	ENSG00000204653	ASPDH	51014857	51017947	11655	protein_coding	T	C	0.369159	0	C	0.446809	0	1	40.9361	1.29e-09	1478	0.0294362	0.372432	5.58323	0.07	8.11588e-08	0.635913	4.82933	0.13	2.6836e-05	0.33657	4.19686	0.08	4.74808e-05	0.311355	1.83637	0.17	0.067891	ENSG00000204653.9	chr19_50526345_T_C_b38	11655	114	133	0.329208	0.0439767	-0.11529	0.0567885	T	C
rs11929507:108292255:C:T	3	108292255	ENSG00000163507	KIAA1524	0	ENSG00000198919	DZIP3	108308552	108413687	16297	protein_coding	C	T	0.359813	0	T	0.344086	0.0106383	1	40.9484	1.28e-09	1495	0.0295921	-0.383195	-6.41589	0.06	1.09694e-09	-0.488288	-3.53747	0.14	0.0011615	-0.372866	-5.33242	0.07	3.73069e-07	0.0221539	0.158774	0.14	0.874019	ENSG00000198919.12	chr3_108573408_C_T_b38	-16274	121	154	0.381188	0.0515372	-0.0571851	0.029154	C	T
rs60522382:48504903:CT:C	13	48504903	ENSG00000260388	LINC00562	0	ENSG00000136143	SUCLA2	48319871	48612104	0	protein_coding	C	CT	0.0990566	0.00934579	CT	0.119565	0.0212766	1	41.0087	1.24e-09	1553	0.0298266	-0.536265	-6.39192	0.08	1.24804e-09	-0.658335	-2.80524	0.23	0.00815391	-0.532356	-5.75668	0.09	5.08957e-08	0.127591	0.611527	0.21	0.541594	-	-	-	-	-	-	-	-	-	-	-
rs2297792	1	139019006	ENSG00000160803	UBQLN4	0	ENSG00000160803	UBQLN4	156005090	156023589	16986084	protein_coding	C	T	0.378505	0	T	0.590426	0	1	39.3236	2.89e-09	675	0.030106	0.341271	6.04949	0.06	7.6347e-09	0.185533	1.18453	0.16	0.244183	0.374901	6.15796	0.06	7.14878e-09	-0.190607	-1.37007	0.14	0.172308	ENSG00000160803.7	chr1_156041653_T_C_b38	-12141	127	152	0.376238	2.09e-06	0.200302	0.0406946	T	C
rs59758866:9546372:C:G	5	9546372	ENSG00000250786	SNHG18	0	ENSG00000250786	SNHG18	9546312	9550721	0	lncRNA	C	G	0.311321	0.00934579	G	0.336957	0.0212766	1	41.3902	1.03e-09	1906	0.0302504	0.498072	5.89213	0.08	1.71849e-08	0.505023	2.20703	0.23	0.0339634	0.562341	6.04311	0.09	1.26306e-08	-0.129242	-0.571269	0.23	0.568503	ENSG00000250786.1	chr5_9546260_C_G_b38	60	108	122	0.30198	5.49e-18	-0.584926	0.059932	C	G
rs4807259:2405206:A:G	19	2405206	ENSG00000178297	TMPRSS9	0	ENSG00000099800	TIMM13	2425623	2427584	20417	protein_coding	G	A	0.548544	0.0373832	A	0.348315	0.0531915	1	40.3285	1.75e-09	1123	0.0303057	0.437084	6.90044	0.06	7.60563e-11	0.352923	2.55566	0.14	0.0150992	0.435608	5.81353	0.07	3.87143e-08	-0.116255	-0.839481	0.14	0.402271	ENSG00000099800.7	chr19_2405208_A_G_b38	-22429	154	198	0.490099	1.28e-10	0.233591	0.0339781	A	G
rs147499264:104082019:G:A	1	104082019	ENSG00000185946	RNPC3	0	ENSG00000234441	AC105272.1	104210693	104210890	128674	unprocessed_pseudogene	G	A	0.174528	0.00934579	A	0.0265957	0	0	39.5143	2.63e-09	748	0.0303286	-0.767237	-6.59813	0.12	4.0741e-10	-0.635729	-1.98878	0.32	0.0545878	-0.776919	-5.96314	0.13	1.87091e-08	0.159268	0.57033	0.28	0.569139	-	-	-	-	-	-	-	-	-	-	-
rs11118612:207979577:T:A	1	207979577	ENSG00000203709	C1orf132	0	ENSG00000117335	CD46	207925399	207968858	10719	protein_coding	T	A	0.216981	0.00934579	A	0.184783	0.0212766	1	40.4395	1.65e-09	1205	0.0307628	0.463931	5.32317	0.09	2.87184e-07	0.885588	5.04429	0.18	1.40334e-05	0.396579	3.8723	0.1	0.000163938	0.490289	2.4624	0.2	0.0147065	ENSG00000117335.19	chr1_207806232_T_A_b38	54175	74	84	0.207921	3.14e-20	-0.464447	0.0438818	T	A
rs163224:24510753:G:A	18	24510753	ENSG00000260372|ENSG00000154080	AQP4-AS1|CHST9	0	ENSG00000260372	AQP4-AS1	24235701	24770662	0	lncRNA	G	A	0.514286	0.0186916	A	0.467742	0.0106383	1	41.6148	9.19e-10	2173	0.0308235	0.525803	6.60878	0.08	3.84289e-10	0.466585	2.64594	0.18	0.0121219	0.531763	5.88335	0.09	2.76077e-08	0.0161523	0.0776197	0.21	0.938214	ENSG00000260372.6	chr18_26930789_G_A_b38	275047	139	180	0.445545	1.88e-40	-0.902909	0.0502027	G	A
rs6821066:147127813:T:G	4	147127813	-	LSM6	6661	ENSG00000164167	LSM6	147096855	147121152	6661	protein_coding	T	G	0.317757	0	G	0.129032	0.0106383	1	40.6378	1.5e-09	1359	0.0314203	-0.474959	-5.5566	0.09	9.25422e-08	-0.814266	-4.81496	0.17	2.80215e-05	-0.40125	-4.17779	0.1	5.1165e-05	-0.206392	-1.06982	0.19	0.286081	ENSG00000164167.10	chr4_146206661_T_G_b38	30976	94	108	0.267327	0.346401	0.0608678	0.0644553	T	G
rs9576126:37446711:G:T	13	37446711	ENSG00000120693	SMAD9	0	ENSG00000120693	SMAD9	37418968	37494902	0	protein_coding	G	T	0.216346	0.0280374	T	0.172043	0.0106383	1	40.8016	1.38e-09	1502	0.0319948	-0.447678	-5.5079	0.08	1.17518e-07	-0.586626	-5.11649	0.11	1.128e-05	-0.39744	-3.82402	0.1	0.000195935	-0.265778	-1.52599	0.17	0.128701	ENSG00000120693.13	chr13_36872574_G_T_b38	-48191	90	100	0.247525	2.97e-15	0.609094	0.0697652	G	T
12:21627287:A:G	12	21627287	-	-	-	ENSG00000121350	PYROXD1	21590549	21624184	3103	protein_coding	G	A	0.383178	0	A	0.445652	0.0212766	1	40.8217	1.37e-09	1523	0.0321179	-0.400485	-5.15852	0.08	6.25798e-07	-0.82748	-5.17411	0.16	9.47407e-06	-0.335487	-3.74837	0.09	0.000258261	-0.287244	-1.47201	0.2	0.1427	-	-	-	-	-	-	-	-	-	-	-
rs80170281:133227448:C:T	5	133227448	-	CTD-2131I18.1	21920	ENSG00000213585	VDAC1	133307562	133340666	80114	protein_coding	C	T	0	0.00934579	T	0.160714	0.106383	0	40.8526	1.35e-09	1551	0.0322069	-0.149446	-1.97326	0.08	0.0499233	-3.95931	-6.35209	0.62	2.6612e-07	-0.0574946	-0.709568	0.08	0.479135	-1.45178	-3.29915	0.44	0.00116106	ENSG00000213585.10	chr5_133891757_C_T_b38	-113376	6	6	0.0148515	0.860611	0.0240204	0.136576	C	T
rs112620929:145204715:G:A	5	145204715	ENSG00000186314	PRELID2	0	ENSG00000186314	PRELID2	144851362	145214932	0	protein_coding	G	A	0	0	A	0.117021	0	0	40.7303	1.43e-09	1468	0.0324063	0.985567	6.32701	0.16	1.76749e-09	1.14073	3.79208	0.3	0.000567128	1.01782	5.13326	0.2	9.20539e-07	-0.150825	-0.46466	0.32	0.642716	ENSG00000186314.11	chr5_145825152_G_A_b38	-10184	5	5	0.0123762	0.877297	0.0572335	0.370107	G	A
rs34413391:24377297:G:A	15	24377297	-	PWRN2	30604	ENSG00000259905	PWRN1	24346974	25068512	0	lncRNA	G	A	0.185714	0.0186916	A	0.0388889	0.0425532	0	41.5838	9.34e-10	3781	0.0326635	-0.708263	-6.33654	0.11	1.67965e-09	-0.962309	-2.91222	0.33	0.00620966	-0.690499	-5.7535	0.12	5.16787e-08	0.0878056	0.322816	0.27	0.747195	ENSG00000259905.5	chr15_24132150_G_A_b38	-360987	66	74	0.183168	0.00150263	0.340615	0.105477	G	A
rs1809033:85123543:T:G	15	85123543	ENSG00000259728	LINC00933	137	ENSG00000230373	GOLGA6L5P	85051116	85060045	63498	transcribed_unprocessed_pseudogene	G	T	0.115385	0.0280374	T	0.048913	0.0212766	0	40.146	1.92e-09	1112	0.0328757	-0.605949	-5.6576	0.11	5.61282e-08	-1.12146	-3.50777	0.32	0.00126138	-0.607112	-5.27651	0.12	4.81758e-07	-0.048293	-0.157366	0.31	0.875126	ENSG00000230373.8	chr15_84580312_T_G_b38	63498	51	58	0.143564	7.72e-09	-0.57384	0.0941481	T	G
rs61310483:128165068:C:T	7	128165068	ENSG00000273270	RP11-212P7.2	0	ENSG00000165055	METTL2B	128116783	128146656	18412	protein_coding	C	T	0.25	0.00934579	T	0.0851064	0	1	40.5167	1.59e-09	1343	0.0329871	0.779172	6.46734	0.12	8.3076e-10	0.688028	2.26585	0.3	0.0297524	0.79226	5.94833	0.13	2.01141e-08	-0.0498029	-0.169975	0.29	0.865214	ENSG00000165055.15	chr7_128525014_C_T_b38	48285	80	84	0.207921	0.00921651	-0.319417	0.121196	C	T
rs886136:35664807:G:A	19	35664807	-	FXYD5	4021	ENSG00000089327	FXYD5	35645633	35660784	4023	protein_coding	A	G	0.24	0.0654206	G	0.191489	0	1	40.8408	1.35e-09	1593	0.033274	-0.746675	-6.90504	0.11	7.41144e-11	-0.600604	-1.76913	0.34	0.0855857	-0.728416	-6.14093	0.12	7.78125e-09	0.0201128	0.070916	0.28	0.94354	ENSG00000089327.14	chr19_35173904_G_A_b38	19174	68	82	0.20297	0.00100219	-0.172312	0.0514219	G	A
rs148937674:2736850:G:A	16	2736850	ENSG00000167977	KCTD5	0	ENSG00000260565	ERVK13-1	2710349	2732380	4470	lncRNA	G	A	0	0	A	0.11236	0.0531915	0	39.5828	2.54e-09	886	0.0347144	1.08899	6.96944	0.16	5.15463e-11	1.27532	4.10616	0.31	0.00022939	0.882596	4.76679	0.19	4.58226e-06	0.527363	1.65546	0.32	0.0995088	ENSG00000260565.6	chr16_2686849_G_A_b38	13405	4	4	0.00990099	0.0956439	-0.714708	0.426407	G	A
rs9547029:36839716:T:C	13	36839716	ENSG00000120669|ENSG00000250709|ENSG00000242715	SOHLH2|CCDC169-SOHLH2|CCDC169	0	ENSG00000242715	CCDC169	36796145	36871977	0	protein_coding	T	C	0.257143	0.0186916	C	0.193548	0.0106383	1	40.6708	1.47e-09	1532	0.0348402	-0.589495	-6.20661	0.09	3.35117e-09	-0.616156	-2.90343	0.21	0.00635136	-0.615467	-5.67811	0.11	7.40996e-08	0.185555	0.752383	0.25	0.452767	ENSG00000242715.7	chr13_36265579_T_C_b38	-32261	82	96	0.237624	0.118149	-0.121089	0.0770811	T	C
rs147985183:24025618:G:GC	22	24025618	ENSG00000228315|ENSG00000273000|ENSG00000272578	GUSBP11|KB-1572G7.2|AP000347.2	0	ENSG00000228315	GUSBP11	23980674	24059543	0	lncRNA	G	GC	0.173077	0.0280374	GC	0.0645161	0.0106383	1	40.295	1.78e-09	1278	0.0350709	0.457706	5.65328	0.08	5.73493e-08	0.79408	4.40775	0.18	9.45418e-05	0.411417	4.56801	0.09	1.05936e-05	0.15901	0.794556	0.2	0.427879	-	-	-	-	-	-	-	-	-	-	-
rs2966179:15179686:C:T	16	15179686	ENSG00000179889|ENSG00000085721	PDXDC1|RRN3	0	ENSG00000224712	NPIPA3	14802801	14820195	359491	protein_coding	T	C	0.25	0.0654206	C	0.551724	0.0744681	1	38.3972	4.59e-09	495	0.0350861	0.532917	6.52584	0.08	6.0465e-10	0.416791	2.12173	0.2	0.0410145	0.543399	5.82198	0.09	3.71664e-08	-0.104685	-0.561003	0.19	0.575467	ENSG00000224712.12	chr16_15085829_C_T_b38	376885	91	113	0.279703	0.703166	-0.0412952	0.108181	C	T
rs112946632:239148813:A:C	2	239148813	ENSG00000225057|ENSG00000144485	AC096574.4|HES6	0	ENSG00000144485	HES6	239146908	239149303	0	protein_coding	A	C	0.348039	0.046729	C	0.0691489	0	1	40.6369	1.5e-09	1552	0.0358985	-0.558128	-6.78707	0.08	1.43436e-10	-0.517894	-2.56462	0.2	0.0147762	-0.554557	-5.83606	0.1	3.47214e-08	-0.053105	-0.292511	0.18	0.770221	ENSG00000144485.10	chr2_238240172_A_C_b38	-490	108	127	0.314356	5.25e-17	0.512814	0.0545877	A	C
rs2459216	10	126086326	ENSG00000065154	OAT	0	ENSG00000065154	OAT	126085872	126107545	0	protein_coding	G	A	0.0742574	0.0560748	A	0.219101	0.0531915	1	40.6277	1.51e-09	1565	0.0363649	0.564485	5.97681	0.09	1.11245e-08	0.856647	4.546	0.19	6.26963e-05	0.50471	4.46785	0.11	1.60152e-05	0.266925	1.38005	0.19	0.169218	ENSG00000065154.11	chr10_124397757_G_A_b38	-21219	17	19	0.0470297	0.0298994	-0.210452	0.0960644	G	A
rs13431105:178434674:A:G	2	178434674	-	TTC30B	16932	ENSG00000197557	TTC30A	178477727	178483470	43053	protein_coding	G	A	0.157143	0.0186916	A	0.143617	0	1	40.2481	1.82e-09	1295	0.0363804	-0.677528	-5.51725	0.12	1.12261e-07	-1.07005	-4.10295	0.26	0.000231545	-0.683466	-4.8388	0.14	3.36307e-06	-0.0644631	-0.232189	0.28	0.816645	ENSG00000197557.6	chr2_177569946_A_G_b38	-49020	58	60	0.148515	0.00924214	-0.169446	0.0643167	A	G
rs2517912	6	29683944	ENSG00000204642	HLA-F	6608	ENSG00000204642	HLA-F	29690552	29706305	6608	protein_coding	C	T	0.471963	0	T	0.484043	0	1	41.367	1.25e-09	3791	0.0364022	0.465951	6.32088	0.07	1.82634e-09	0.327863	2.14968	0.15	0.0385724	0.52031	6.06184	0.09	1.15156e-08	-0.216469	-1.20304	0.18	0.230484	ENSG00000204642.13	chr6_29716167_C_T_b38	-6608	147	197	0.487624	9.65e-08	-0.239798	0.0429333	C	T
rs10241492:99994813:A:G	7	99994813	ENSG00000085514	PILRA	0	ENSG00000146834	MEPCE	100026413	100031741	31600	protein_coding	A	G	0.191589	0	G	0.16129	0.0106383	1	39.3742	2.82e-09	839	0.0364865	0.496993	5.83676	0.09	2.27889e-08	0.792266	4.20776	0.19	0.000170455	0.465866	4.65499	0.1	7.36275e-06	0.150641	0.700335	0.22	0.484588	ENSG00000146834.13	chr7_100397190_A_G_b38	-31627	70	80	0.220994	3.68e-06	-0.304204	0.0634615	A	G
rs4017081:31303793:A:G	10	31303793	ENSG00000183621	ZNF438	0	ENSG00000183621	ZNF438	31109136	31320866	0	protein_coding	G	A	0.271429	0.0186916	A	0.414634	0.12766	0	41.0266	1.23e-09	1932	0.0367757	0.484164	6.04323	0.08	7.88724e-09	0.198989	1.02373	0.19	0.312988	0.558137	6.32286	0.09	3.12631e-09	-0.301642	-1.63349	0.18	0.104048	-	-	-	-	-	-	-	-	-	-	-
rs13337911:90038896:G:C	16	90038896	ENSG00000261317|ENSG00000177946	RP11-566K11.5|CENPBD1	0	ENSG00000177946	CENPBD1	90036206	90038942	0	protein_coding	G	C	0.00934579	0	C	0.133333	0.0425532	0	39.9466	2.12e-09	1129	0.0368774	1.10492	6.54836	0.17	5.3481e-10	0.528599	1.57482	0.34	0.124296	1.19502	6.12099	0.2	8.59151e-09	-0.660651	-1.69349	0.39	0.0920264	ENSG00000177946.5	chr16_89972488_G_C_b38	703	12	13	0.0321782	0.00147027	-0.432397	0.133625	G	C
rs11908410:57263082:C:T	20	57263082	ENSG00000254995	STX16-NPEPL1	0	ENSG00000254995	STX16-NPEPL1	57226490	57290466	0	protein_coding	C	T	0.116822	0	T	0.473118	0.0106383	1	40.3436	1.74e-09	1389	0.0372013	0.48671	6.36636	0.08	1.43167e-09	0.339434	1.84521	0.18	0.0734822	0.539982	6.07773	0.09	1.06456e-08	-0.227657	-1.44074	0.16	0.151329	-	-	-	-	-	-	-	-	-	-	-
rs8064783	17	41122288	ENSG00000108825|ENSG00000267060	PTGES3L-AARSD1|PTGES3L	0	ENSG00000131469	RPL27	41150290	41154976	28002	protein_coding	G	A	0	0	A	0.148936	0	0	38.6264	4.1e-09	624	0.0394402	-0.347116	-5.7419	0.06	3.68117e-08	-0.473581	-5.26044	0.09	7.29265e-06	-0.266283	-3.3097	0.08	0.00118392	-0.193785	-1.63716	0.12	0.103278	ENSG00000131469.12	chr17_42970271_G_A_b38	-28002	7	7	0.0173267	0.0519238	0.246306	0.125782	G	A
rs55776735:165240374:G:T	6	165240374	ENSG00000227455	RP11-300M24.1	865	ENSG00000287550	AL450345.2	165204783	165241172	0	lncRNA	G	T	0.115385	0.0280374	T	0.168605	0.0851064	1	40.8877	1.32e-09	1968	0.0401542	-0.773399	-6.66969	0.12	2.74907e-10	-0.648325	-2.30254	0.28	0.0273687	-0.802534	-5.9654	0.13	1.85026e-08	0.161477	0.591016	0.27	0.555223	-	-	-	-	-	-	-	-	-	-	-
rs17576	20	44640225	ENSG00000100985	MMP9	0	ENSG00000124140	SLC12A5	44650329	44688789	10104	protein_coding	A	G	0.38785	0	G	0.397849	0.0106383	1	39.7286	2.36e-09	1109	0.0403964	0.240067	6.56312	0.04	4.93409e-10	0.349311	4.18301	0.08	0.000183271	0.203205	4.71497	0.04	5.71386e-06	0.0784671	0.92763	0.08	0.354795	ENSG00000124140.13	chr20_46011586_A_G_b38	-11257	105	129	0.319307	0.0223453	-0.0552192	0.0239399	A	G
rs147784074:191219651:G:GGTGT	2	191219651	ENSG00000151689	INPP1	0	ENSG00000151689	INPP1	191208296	191236391	0	protein_coding	G	GGTGT	0.288462	0.0280374	GGTGT	0.221591	0.0638298	1	39.6764	2.42e-09	1084	0.0405296	-0.345453	-5.4295	0.06	1.72138e-07	-0.593897	-5.11002	0.12	1.15032e-05	-0.281611	-3.68295	0.08	0.000326894	-0.210995	-1.33918	0.16	0.182138	-	-	-	-	-	-	-	-	-	-	-
rs1799991:118957091:G:A	11	118957091	ENSG00000256269	HMBS	0	ENSG00000160695	VPS11	118938403	118952688	4403	protein_coding	G	A	0.429907	0	A	0.426966	0.0531915	1	39.752	2.33e-09	1126	0.0405383	0.48694	6.17741	0.08	3.90926e-09	0.284616	1.6293	0.17	0.112218	0.568161	6.09076	0.09	9.98088e-09	-0.419422	-2.22301	0.19	0.0274131	ENSG00000160695.14	chr11_119086381_G_A_b38	18682	126	159	0.393564	9.29e-25	-0.575936	0.0471231	G	A
rs9605907	22	18941457	-	DGCR5	16570	ENSG00000237517	DGCR5	18958027	18982141	16570	transcribed_unprocessed_pseudogene	G	A	0.114286	0.0186916	A	0.24375	0.148936	0	39.461	2.7e-09	975	0.0405998	-0.518665	-5.97002	0.09	1.15205e-08	-0.663512	-4.2129	0.16	0.000167905	-0.491621	-4.65966	0.11	7.21932e-06	-0.198489	-1.04465	0.19	0.297531	ENSG00000237517.9	chr22_18953944_A_G_b38	-16570	65	75	0.185644	1.58e-05	-0.300012	0.0673895	A	G
rs9954209:76934104:C:A	18	76934104	ENSG00000166377	ATP9B	0	ENSG00000166377	ATP9B	76829285	77138287	0	protein_coding	C	A	0.228571	0.0186916	A	0.22043	0.0106383	1	40.9293	1.3e-09	2068	0.0413265	-0.419827	-6.74079	0.06	1.85516e-10	-0.544261	-2.82279	0.19	0.00780008	-0.393754	-5.74118	0.07	5.48227e-08	-0.135422	-0.847855	0.16	0.397603	ENSG00000166377.19	chr18_79174104_C_A_b38	104819	79	89	0.220297	0.791555	0.0233356	0.0881493	C	A
rs5758265:41617897:G:A	22	41617897	ENSG00000100395	L3MBTL2	0	ENSG00000183864	TOB2	41829498	41842805	211601	protein_coding	G	A	0.339623	0.00934579	A	0.377778	0.0425532	1	39.4078	2.77e-09	975	0.0416939	-0.156642	-2.05113	0.08	0.0416344	-0.691763	-6.25018	0.11	3.62022e-07	-0.0535934	-0.585748	0.09	0.558974	-0.419413	-2.43997	0.17	0.0156211	ENSG00000183864.4	chr22_41221893_G_A_b38	-225130	102	120	0.29703	0.523214	0.0361801	0.0565501	G	A
rs11712561:48435272:C:A	3	48435272	ENSG00000164049	FBXW12	0	ENSG00000213689	TREX1	48507210	48509044	71938	protein_coding	C	A	0.524272	0.0373832	A	0.293478	0.0212766	1	37.9689	5.69e-09	476	0.0417965	0.463964	6.42638	0.07	1.03662e-09	0.578535	3.17854	0.18	0.00309111	0.43755	5.2788	0.08	4.76749e-07	0.0744347	0.458433	0.16	0.647174	ENSG00000213689.11	chr3_48393807_A_C_b38	-72004	140	176	0.435644	2.21e-11	0.311837	0.0433468	A	C
rs3821403	3	194369580	ENSG00000041802	LSG1	0	ENSG00000041802	LSG1	194361520	194393192	0	protein_coding	C	A	0.136792	0.00934579	A	0.0319149	0	0	40.6113	1.52e-09	1787	0.0418654	-0.886104	-6.33627	0.14	1.68214e-09	-0.55723	-1.24604	0.45	0.221027	-0.940282	-6.2497	0.15	4.51878e-09	0.338921	0.921843	0.37	0.357798	ENSG00000041802.10	chr3_194648851_C_A_b38	-23626	52	57	0.141089	4.23e-40	0.988361	0.0553669	C	A
rs2322197:29105805:T:C	17	29105805	ENSG00000264538|ENSG00000176390	SUZ12P|CRLF3	0	ENSG00000266490	AC127024.5	29119390	29119851	13585	lncRNA	T	C	0.088785	0	C	0.228261	0.0212766	1	38.872	3.62e-09	752	0.0420366	-0.576048	-5.96808	0.1	1.16364e-08	-0.876044	-3.63283	0.24	0.000889768	-0.55297	-5.06701	0.11	1.23729e-06	-0.039866	-0.189857	0.21	0.849627	ENSG00000266490.1	chr17_30778787_T_C_b38	-13585	44	49	0.121287	1.12e-05	0.462593	0.102016	T	C
rs16864191	1	64686897	ENSG00000094963|ENSG00000225243	FMO2|RP1-127D3.4	0	ENSG00000094963	FMO2	171154388	171181825	106467491	protein_coding	G	A	0.0560748	0	A	0.276596	0	1	40.5282	1.58e-09	1776	0.0433725	0.673373	5.91012	0.11	1.56735e-08	0.803547	4.03834	0.2	0.000279385	0.706565	4.92139	0.14	2.34988e-06	-0.124226	-0.538976	0.23	0.590544	ENSG00000094963.13	chr1_171208277_G_A_b38	23069	25	27	0.0668317	6.89e-05	-0.518434	0.126882	G	A
rs371855192:112923153:CAT:C	5	112923153	ENSG00000047188	YTHDC2	0	ENSG00000047188	YTHDC2	112849391	112930982	0	protein_coding	CAT	C	0.179245	0.00934579	C	0.512821	0.170213	0	40.6888	1.46e-09	1959	0.0441506	-0.369347	-5.14417	0.07	6.69222e-07	-0.876566	-5.41819	0.16	4.51837e-06	-0.273198	-3.36632	0.08	0.000980231	-0.352169	-2.32771	0.15	0.0209973	-	-	-	-	-	-	-	-	-	-	-
rs181451387:10373549:A:T	20	10373549	-	SDAD1P2	5095	ENSG00000125863	MKKS	10381657	10414870	8108	protein_coding	A	T	0.0794393	0	T	0.164835	0.0319149	1	40.1587	1.9e-09	1503	0.0441545	0.516008	6.20825	0.08	3.3222e-09	0.647202	3.56828	0.18	0.00106595	0.511459	5.23699	0.1	5.76624e-07	0.130376	0.604612	0.22	0.54617	-	-	-	-	-	-	-	-	-	-	-
rs10415080:22150937:T:C	19	22150937	ENSG00000160321	ZNF208	0	ENSG00000160321	ZNF208	22115760	22193751	0	protein_coding	T	C	0.454082	0.0841121	C	0.313953	0.0851064	1	40.2564	1.81e-09	1630	0.0456014	-0.609113	-6.49635	0.09	7.09814e-10	-0.457076	-2.00675	0.23	0.0525494	-0.635308	-6.01908	0.11	1.42173e-08	0.0960259	0.426841	0.22	0.669986	ENSG00000160321.14	chr19_21968135_T_C_b38	-42814	139	170	0.420792	2.31e-06	0.456992	0.0932689	T	C
rs12061255:22350547:C:T	1	22350547	ENSG00000228397	RP1-224A6.3	0	ENSG00000218510	LINC00339	22351051	22357716	504	lncRNA	C	T	0.29798	0.0747664	T	0.224719	0.0531915	1	40.5214	1.59e-09	1865	0.0457011	-0.700569	-6.24174	0.11	2.78277e-09	-0.646854	-2.41316	0.27	0.0211873	-0.743304	-5.89051	0.13	2.66642e-08	0.228457	0.823352	0.28	0.411357	ENSG00000218510.6	chr1_22024054_C_T_b38	-477	76	83	0.205446	3.62e-38	1.19392	0.0697435	C	T
rs148180648:156099517:CAAGAT:C	4	156099517	-	RP11-92A5.2	28163	ENSG00000185149	NPY2R	156129788	156138230	30271	protein_coding	CAAGAT	C	0.116822	0	C	0.0271739	0.0212766	0	40.135	1.93e-09	1548	0.0460186	-0.942223	-6.46226	0.15	8.53909e-10	-0.339114	-0.879977	0.39	0.384874	-1.02206	-6.27381	0.16	4.00322e-09	0.790808	2.11294	0.37	0.0359328	-	-	-	-	-	-	-	-	-	-	-
rs6764459:33260422:C:T	3	33260422	ENSG00000173705	SUSD5	0	ENSG00000173705	SUSD5	33191535	33260302	120	protein_coding	C	T	0.0943396	0.00934579	T	0.215054	0.0106383	1	39.9142	2.15e-09	1390	0.0461451	-0.646334	-5.93049	0.11	1.41186e-08	-0.476102	-2.79143	0.17	0.00844259	-0.721167	-5.66763	0.13	7.78854e-08	0.272253	1.14497	0.24	0.253684	ENSG00000173705.8	chr3_33218930_C_T_b38	-285	35	38	0.0940594	3.4e-05	0.373808	0.0876621	C	T
rs4979031	9	114423433	ENSG00000059769|ENSG00000244115	DNAJC25|DNAJC25-GNG10	0	ENSG00000242616	GNG10	114423885	114432506	452	protein_coding	G	A	0.331776	0	A	0.505319	0	1	40.3055	1.77e-09	1703	0.0464887	0.237617	6.15211	0.04	4.46571e-09	0.329526	3.88224	0.08	0.000438293	0.230016	5.02332	0.05	1.50176e-06	0.131969	1.3597	0.1	0.175561	ENSG00000242616.3	chr9_111661153_G_A_b38	-182	102	129	0.319307	6.12e-09	-0.373686	0.0608563	G	A
rs7733997:78543716:T:G	5	78543716	ENSG00000152409	JMY	0	ENSG00000132837	DMGDH	78293387	78531861	11855	protein_coding	T	G	0.373832	0	G	0.228723	0	1	39.9658	2.1e-09	1448	0.0468457	-0.550943	-6.48135	0.09	7.69992e-10	-0.443019	-2.19913	0.2	0.0345675	-0.572904	-5.92703	0.1	2.23198e-08	0.165187	0.74634	0.22	0.456399	-	-	-	-	-	-	-	-	-	-	-
12:102084710:C:G	12	102084710	-	-	-	ENSG00000111666	CHPT1	102090725	102137918	6015	protein_coding	G	C	0.386792	0.00934579	C	0.613636	0.0638298	1	39.8233	2.25e-09	1356	0.0471082	0.487456	6.80418	0.07	1.30389e-10	0.554543	3.01225	0.18	0.00479347	0.454072	5.54524	0.08	1.38896e-07	0.160646	0.960424	0.17	0.338082	-	-	-	-	-	-	-	-	-	-	-
rs6463266	7	5153283	-	OR10AH1P	3517	ENSG00000159904	ZNF890P	5160870	5184177	7587	transcribed_unprocessed_pseudogene	T	G	0.149533	0	G	0.425532	0	1	39.4561	2.71e-09	1151	0.0480457	-0.567863	-6.34984	0.09	1.56427e-09	-0.494756	-3.10977	0.16	0.00371052	-0.601196	-5.4576	0.11	2.09222e-07	-0.110987	-0.545265	0.2	0.586221	ENSG00000159904.11	chr7_5113652_G_T_b38	-30894	92	106	0.262376	0.0125778	-0.168715	0.0668538	G	T
rs67362530:5043504:G:A	10	5043504	ENSG00000151632	AKR1C2	0	ENSG00000187134	AKR1C1	5005445	5025475	18029	protein_coding	G	A	0.169903	0.0373832	A	0.021978	0.0319149	0	40.7647	1.41e-09	2239	0.0485825	0.760321	5.75836	0.13	3.38838e-08	0.499735	1.70478	0.29	0.0970991	0.946068	6.15292	0.15	7.33054e-09	-0.538537	-1.92468	0.28	0.0557867	ENSG00000187134.13	chr10_5001312_G_A_b38	38059	44	50	0.123762	0.000237276	-0.417217	0.110974	G	A
