## Supplementary material for "Smoking-informed methylation and expression QTLs in human brain and colocalization with smoking-associated genetic loci": Table S5

### Sheet: S5. GSCAN-meQTL Lookup
GSCAN variant	Coded allele	Genetic variant annotations			GSCAN GWAS summary statistics					Variant metrics in LIBD dataset				CpG annotations and NAc meQTL mapping summary statistics for significant variant-CpG pairs in LIBD dataset
		Chromosome	Position	Nearest gene(s)	Smoking phenotype	Coded allele frequency	β	SE	p-value	Coded allele frequency (EA)	Missingess (EA)	Coded allele frequency (AA)	Missingness (AA)	CpG	Nearest gene(s)	CpG location in reference to nearest gene(s)	βcases	SEcases	p-valuecases	βcontrols	SEcontrols	p-valuecontrols	βbaseline	SEbaseline	p-valuebaseline	βinteration	SEinteraction	p-valueinteraction	p-value2df	Two-stage adjusted p-value2DF
rs3115418	T	2	200936399	-	si	0.546	0.0142249	0.002559	2.79e-08	0.537815	0	0.455446	0	cg04567952	C2orf69	TSS1500	-1.03501	0.121727	7.7434e-11	-1.19219	0.0602503	7.51751e-45	-1.15799	0.0524284	6.87644e-57	-0.0816264	0.12233	0.505337	1.90424e-101	1.26736e-92
rs1632941	C	6	29796685	HLA-H|HLA-G	si	0.46	-0.0158074	0.00256093	6.67e-10	0.45339	0.00840336	0.514851	0	cg03432955	HLA-G	5'UTR	0.796904	0.14375	1.57343e-06	0.960414	0.0561067	5.40853e-38	0.93494	0.0526234	7.43354e-44	-0.272143	0.132638	0.0414325	5.00649e-71	8.75627e-62
rs4818005	G	21	40588819	BRWD1	si	0.419	0.020431	0.00264425	1.09e-14	0.470339	0.00840336	0.39604	0	cg11890956	PSMG1	TSS200	-1.07136	0.106643	5.79447e-13	-1.02262	0.0696373	1.84104e-31	-1.04095	0.0598259	1.03466e-42	-0.173856	0.144613	0.230635	1.80817e-69	2.2408e-60
rs2344976	T	17	30685935	ZNF207	si	0.388	0.0150877	0.00261458	7.98e-09	0.394958	0	0.306931	0	cg21966197	C17orf75	Body	-1.19269	0.145839	2.24182e-10	-0.935822	0.0600727	6.92381e-34	-0.97624	0.0564421	2.17523e-42	-0.246221	0.136337	0.0723541	6.02556e-68	4.77641e-59
rs1632941	C	6	29796685	HLA-H|HLA-G	si	0.46	-0.0158074	0.00256093	6.67e-10	0.45339	0.00840336	0.514851	0	cg06316104	HLA-G	Body	1.2573	0.139911	1.62094e-11	1.02939	0.0680779	1.19787e-32	1.06186	0.0622017	1.1009e-41	-0.0848665	0.158282	0.592406	6.54055e-68	1.14393e-58
rs7431710	G	3	48935583	SLC25A20	cpd	0.346	0.0182898	0.00256612	1.04e-12	0.336134	0	0.524752	0	cg07636037	WDR6	1stExon	1.37764	0.118397	5.10752e-15	1.06438	0.080988	3.1776e-27	1.10321	0.0676743	2.88901e-39	0.286357	0.164627	0.0834249	1.24177e-67	3.49879e-59
rs925524	A	1	46496709	MAST2	si	0.29	-0.0155573	0.0028078	2.94e-08	0.262931	0.0252101	0.41	0.00990099	cg08844632	MAST2	Body	1.30154	0.132077	1.04818e-12	1.02537	0.0748108	8.87619e-29	1.07058	0.0653039	1.48096e-39	-0.127469	0.155031	0.411884	1.31891e-62	6.86294e-54
rs3218116	T	6	41901763	CCND3|BYSL	si	0.256	-0.019843	0.00291936	1.05e-11	0.273109	0	0.0792079	0	cg25074817	MED20	5'UTR|Body	-1.30878	0.171201	1.31301e-09	-1.00328	0.0744314	3.74172e-28	-1.06304	0.0682604	5.7955e-37	-0.0718435	0.163676	0.661157	7.18113e-53	6.96053e-44
rs7281463	C	21	40520783	-	cpd	0.413	0.013678	0.00247264	3.15e-08	0.466102	0.00840336	0.4	0.0594059	cg11890956	PSMG1	TSS200	-1.13576	0.116497	1.45363e-12	-0.938484	0.0807758	5.14326e-23	-0.987111	0.0693319	1.00637e-32	-0.311032	0.168321	0.0660301	1.11866e-50	1.38632e-41
rs7585579	C	2	60024857	-	si	0.501	-0.0203962	0.00260932	5.48e-15	0.469828	0.0252101	0.505155	0.039604	cg25868594	-	-	1.00595	0.136002	3.01064e-09	0.886576	0.0734641	2.95156e-24	0.917044	0.0643859	9.67016e-33	0.313231	0.15051	0.0386342	3.12366e-44	3.25571e-35
rs7617480	A	3	49210732	KLHDC8B	sc	0.227	0.0328708	0.00465796	1.68e-12	0.215517	0.0252101	0.309278	0.039604	cg04453829	CCDC36	Body	1.09206	0.152361	6.49772e-09	1.08721	0.0892676	1.456e-24	1.11333	0.0771192	2.34836e-33	0.0161154	0.175736	0.927022	4.30392e-44	1.1012e-35
rs7657022	A	4	35501032	-	si	0.511	-0.0182908	0.00254876	7.34e-13	0.529412	0	0.445	0.00990099	cg19375140	-	-	-0.825218	0.183743	5.06976e-05	-0.998388	0.0745681	6.63639e-28	-0.951101	0.0703933	2.0308e-30	0.17296	0.176847	0.329191	4.93574e-44	5.82229e-35
rs1024323	T	4	3006043	GRK4	cpd	0.382	-0.0144159	0.0025057	8.66e-09	0.338983	0.00840336	0.615	0.00990099	cg00622170	C4orf10|NOP14	Body	1.15769	0.157896	3.73936e-09	0.965444	0.0802916	3.90271e-24	0.981722	0.0689989	1.07796e-32	0.214695	0.158359	0.176635	8.53293e-44	8.75299e-35
rs301807	A	1	8484823	RERE	si	0.43	-0.0180144	0.00257349	2.5e-12	0.411017	0.00840336	0.30198	0	cg19465883	LOC102724552|RERE	Body|TSS1500|TSS200	-0.515591	0.0729131	8.98798e-09	-0.475655	0.0418651	2.62064e-22	-0.486372	0.0361255	2.87947e-30	-0.0969081	0.0841182	0.250612	1.29171e-39	1.23581e-30
rs1632941	C	6	29796685	HLA-H|HLA-G	si	0.46	-0.0158074	0.00256093	6.67e-10	0.45339	0.00840336	0.514851	0	cg05523662	HLA-A	TSS1500	-0.75608	0.199131	0.00044517	-0.971639	0.0778832	2.20908e-25	-0.924109	0.0741111	3.97103e-27	0.169708	0.18813	0.368048	1.18202e-37	2.06734e-28
rs12530388	C	6	101329173	ASCC3	si	0.511	-0.0183617	0.00254876	5.83e-13	0.533898	0.00840336	0.385	0.00990099	cg11794935	ASCC3	TSS1500	0.76991	0.126532	2.53328e-07	0.873826	0.0768714	2.52675e-22	0.825398	0.0655594	1.65476e-27	-0.0911711	0.145588	0.531847	7.96536e-37	4.36984e-28
rs4818005	G	21	40588819	BRWD1	si	0.419	0.020431	0.00264425	1.09e-14	0.470339	0.00840336	0.39604	0	cg17971929	PSMG1	TSS200	-1.06588	0.136836	8.10853e-10	-0.846327	0.0826695	3.10345e-19	-0.900402	0.0697703	1.67927e-28	-0.308112	0.167774	0.0677021	1.16465e-36	1.44331e-27
rs7072776	A	10	22032942	MLLT10	si	0.288	0.0219747	0.00281357	5.66e-15	0.344828	0.0252101	0.51	0.00990099	cg25923457	MLLT10	Body	1.02908	0.110416	5.59996e-12	0.838922	0.0948654	1.61978e-15	0.909556	0.0761165	1.68817e-25	0.29962	0.168847	0.0774283	1.43411e-36	7.85634e-28
rs4818005	G	21	40588819	BRWD1	si	0.419	0.020431	0.00264425	1.09e-14	0.470339	0.00840336	0.39604	0	cg11644478	PSMG1	TSS200	-0.745792	0.168191	6.08644e-05	-0.923169	0.077563	8.47788e-24	-0.867832	0.0707528	1.72995e-26	0.197355	0.170711	0.248961	9.30892e-36	1.15362e-26
rs28438420	T	15	78836288	PSMA4	cpd	0.554	0.0175609	0.00247361	1.25e-12	0.588235	0	0.358696	0.0891089	cg17108064	CHRNA5	TSS1500	0.938048	0.161447	6.40929e-07	0.94153	0.0842557	8.55843e-22	0.928505	0.0729625	6.18451e-28	-0.00439081	0.170346	0.979461	3.57657e-35	4.03092e-26
rs12244388	A	10	104640052	AS3MT|C10orf32-AS3MT	si	0.35	0.0258153	0.00267118	4.31e-22	0.306723	0	0.356436	0	cg08772003	AS3MT	Body	-1.05253	0.175894	3.56416e-07	-0.971315	0.0878317	1.78005e-21	-1.00328	0.0740942	1.63906e-30	-0.302006	0.185054	0.10418	4.65727e-35	3.00825e-26
rs55900829	T	4	35514712	-	si	0.334806	0.0191319	0.00277595	5.63e-12	0.466102	0.00840336	0.52	0.00990099	cg19375140	-	-	0.590334	0.186951	0.0028713	0.929435	0.076432	1.64246e-24	0.85132	0.0732245	1.71562e-24	-0.328362	0.18255	0.0734934	5.30496e-35	6.25783e-26
rs11651955	A	17	16235462	-	si	0.499	-0.0140264	0.00254815	3.74e-08	0.466102	0.00840336	0.15	0.00990099	cg16375691	PIGL	Body	-1.05935	0.164685	7.79503e-08	-0.875846	0.0817218	1.53226e-20	-0.932039	0.0726528	2.92946e-28	-0.0932933	0.16093	0.562729	1.1822e-34	7.37632e-26
rs4818005	G	21	40588819	BRWD1	si	0.419	0.020431	0.00264425	1.09e-14	0.470339	0.00840336	0.39604	0	cg05166301	BRWD1|BRWD1-IT2	1stExon|5'UTR|TSS1500	0.890818	0.132378	2.85303e-08	0.775845	0.0765136	5.70148e-19	0.794254	0.0656107	5.49162e-26	0.20636	0.158098	0.193228	6.91485e-33	9.40511e-24
rs146009840	T	15	78906177	CHRNA3	cpd	0.335	0.0221202	0.00260508	2e-17	0.348739	0	0.0594059	0	cg18825076	IREB2	TSS1500	1.14561	0.231995	1.18275e-05	1.19064	0.107437	1.53501e-21	1.1699	0.0957041	2.33579e-26	0.229657	0.196989	0.245003	1.0857e-32	1.256e-23
rs7281463	C	21	40520783	-	cpd	0.413	0.013678	0.00247264	3.15e-08	0.466102	0.00840336	0.4	0.0594059	cg17971929	PSMG1	TSS200	-1.15968	0.142954	2.78455e-10	-0.79533	0.0894286	1.1976e-15	-0.877346	0.0759876	3.04431e-24	-0.418832	0.18365	0.0235756	3.42641e-32	4.24624e-23
rs72740955	T	15	78849779	-	cpd	0.337	0.0317523	0.00260125	2.42e-34	0.334783	0.0336134	0.0909091	0.019802	cg18825076	IREB2	TSS1500	1.28072	0.192967	3.90032e-08	1.1381	0.114074	1.57262e-18	1.16214	0.0943464	1.1874e-26	0.301822	0.193332	0.119992	6.61206e-32	7.64921e-23
rs699165	A	3	136224697	STAG1	cpd	0.255	-0.0161187	0.00279323	8.09e-09	0.226087	0.0336134	0.326733	0	cg09383169	-	-	-0.668944	0.131262	7.0118e-06	-0.8722	0.0808782	1.00692e-20	-0.847361	0.0683004	6.25754e-27	0.114879	0.157657	0.467018	1.27859e-31	6.56284e-23
rs1632941	C	6	29796685	HLA-H|HLA-G	si	0.46	-0.0158074	0.00256093	6.67e-10	0.45339	0.00840336	0.514851	0	cg08560874	HCG4	Body	-0.692973	0.192357	0.000797331	-0.875963	0.0771375	2.71784e-22	-0.849288	0.0713252	2.28722e-25	0.0361152	0.18161	0.842563	1.51153e-31	2.64365e-22
rs160631	T	6	52895230	ICK	si	0.269	0.0172628	0.00287315	1.87e-09	0.264706	0	0.44	0.00990099	cg24393602	GSTA4	TSS1500	-1.03529	0.157094	4.56887e-08	-0.918729	0.0937342	4.6656e-18	-0.939836	0.0795032	4.23811e-25	-0.119677	0.187401	0.52377	5.10528e-31	5.82996e-22
rs707968	A	6	35058117	ANKS1A	sc	0.319	-0.0232707	0.0041863	2.76e-08	0.331897	0.0252101	0.352041	0.029703	cg27454650	ANKS1A	Body	0.978577	0.180695	2.41771e-06	0.882487	0.0864905	3.84187e-19	0.899875	0.0765158	6.5505e-25	0.10041	0.193383	0.604148	1.05859e-29	7.29464e-21
rs12244388	A	10	104640052	AS3MT|C10orf32-AS3MT	si	0.35	0.0258153	0.00267118	4.31e-22	0.306723	0	0.356436	0	cg05873389	AS3MT|C10orf32-ASMT	Body|TSS1500	-0.618789	0.121287	6.88257e-06	-0.634659	0.06125	1.42719e-19	-0.620855	0.0515793	9.0043e-26	-0.0697084	0.129177	0.590021	1.08042e-29	6.97026e-21
rs8027457	T	15	99204101	IGF1R	si	0.489	-0.0153138	0.00254876	1.88e-09	0.5	0.00840336	0.267327	0	cg03437748	IGF1R	Body	0.835657	0.201538	0.000151505	0.922449	0.085593	1.05202e-20	0.912799	0.0781238	1.13416e-24	0.146741	0.18784	0.435565	1.11086e-29	1.70273e-20
rs3810496	T	20	62406886	ZBTB46	si	0.380564	-0.0158813	0.00262869	1.54e-09	0.296296	0.092437	0.5	0.039604	cg14251267	ZBTB46	Body	1.01527	0.173458	5.54555e-07	0.854599	0.086278	2.45368e-18	0.906588	0.0758602	1.67322e-25	0.0939923	0.178054	0.598136	1.80252e-29	1.94521e-20
rs2587507	T	17	77790135	-	si	0.498	0.0146602	0.00254816	8.69e-09	0.456522	0.0336134	0.231959	0.039604	cg04986373	CBX8	Body	0.783302	0.171181	3.85808e-05	0.842833	0.080135	5.374e-20	0.867719	0.0701191	7.8569e-27	0.0290818	0.15632	0.852593	2.70455e-29	2.96746e-20
rs7431710	G	3	48935583	SLC25A20	cpd	0.346	0.0182898	0.00256612	1.04e-12	0.336134	0	0.524752	0	cg09319852	SLC25A20	Body	0.859532	0.18497	3.06565e-05	0.904079	0.0864838	8.02347e-20	0.908377	0.0770916	5.5769e-25	-0.00849305	0.188877	0.964177	3.81102e-29	1.09473e-20
rs6073075	T	20	42015801	-	si	0.176	0.018704	0.00335394	2.44e-08	0.175214	0.0168067	0.137755	0.029703	cg05419831	-	-	1.1456	0.189511	2.89736e-07	1.12264	0.117344	1.97915e-17	1.12746	0.0988037	7.95843e-24	0.0841037	0.217744	0.699703	1.54606e-28	1.46095e-19
rs7281463	C	21	40520783	-	cpd	0.413	0.013678	0.00247264	3.15e-08	0.466102	0.00840336	0.4	0.0594059	cg11644478	PSMG1	TSS200	-0.813193	0.178417	4.08986e-05	-0.873316	0.0849562	2.38556e-19	-0.849871	0.0765077	6.83317e-23	0.0850154	0.18688	0.649638	3.49173e-28	4.32719e-19
rs7617480	A	3	49210732	KLHDC8B	sc	0.227	0.0328708	0.00465796	1.68e-12	0.215517	0.0252101	0.309278	0.039604	cg04129430	CCDC36	5'UTR|TSS1500	0.965091	0.164553	5.32814e-07	0.869795	0.0909587	2.03644e-17	0.906032	0.0788019	4.29787e-24	-0.00287973	0.179372	0.987206	4.72422e-28	1.26435e-19
rs1632941	C	6	29796685	HLA-H|HLA-G	si	0.46	-0.0158074	0.00256093	6.67e-10	0.45339	0.00840336	0.514851	0	cg08696107	HCG4	Body	-0.771249	0.20394	0.000466076	-0.843866	0.0800812	4.74157e-20	-0.834495	0.0742332	2.65809e-23	0.209904	0.187845	0.265087	6.05457e-28	1.05893e-18
rs1834306	G	11	122023187	MIR100|MIR100HG	si	0.579399	-0.0144852	0.00258089	1.96e-08	0.566964	0.0588235	0.318182	0.128713	cg17726105	LOC399959|MIR100	Body|TSS200	-0.986939	0.169294	6.001e-07	-0.969456	0.102098	3.07753e-17	-1.00394	0.0837736	1.31782e-25	-0.32967	0.184168	0.0748865	1.1012e-27	9.66251e-19
rs1632941	C	6	29796685	HLA-H|HLA-G	si	0.46	-0.0158074	0.00256093	6.67e-10	0.45339	0.00840336	0.514851	0	cg22377040	TRIM31	Body	-0.706716	0.210007	0.001595	-0.85807	0.0809485	3.20131e-20	-0.820158	0.0759076	5.81423e-22	0.269963	0.191709	0.160553	1.38466e-27	2.42174e-18
rs112187834	A	2	23953454	-	sc	0.14	0.0334097	0.00562323	2.81e-09	0.169492	0.00840336	0.1	0.00990099	cg23203698	KLHL29	Body	0.90845	0.191561	2.24681e-05	1.22508	0.122404	1.29191e-18	1.16117	0.102055	1.00832e-23	-0.33224	0.225974	0.142989	2.31537e-27	2.4405e-18
rs359247	A	2	60477052	-	si	0.361348	-0.0220304	0.00265215	9.89e-17	0.385593	0.00840336	0.148515	0	cg22837305	-	-	0.972322	0.192403	8.07677e-06	0.982857	0.10021	4.48012e-18	0.978111	0.0884374	9.62173e-23	-0.166798	0.192297	0.386713	3.6775e-27	3.6136e-18
rs925524	A	1	46496709	MAST2	si	0.29	-0.0155573	0.0028078	2.94e-08	0.262931	0.0252101	0.41	0.00990099	cg04471037	MAST2	Body	0.996592	0.160418	1.64345e-07	0.842596	0.0925384	3.3257e-16	0.875632	0.0795544	1.4014e-22	-0.0131195	0.189171	0.944775	4.13084e-27	2.02953e-18
rs4886207	T	13	60705792	DIAPH3	si	0.363	0.0162467	0.00264954	8.78e-10	0.322034	0.00840336	0.287879	0.019802	cg12824973	DIAPH3|DIAPH3-AS2	Body	-0.829588	0.14418	7.75363e-07	-0.847307	0.0901533	5.57071e-17	-0.805058	0.0770976	7.33945e-21	0.0775477	0.178966	0.665235	4.26531e-27	3.60536e-18
rs12244388	A	10	104640052	AS3MT|C10orf32-AS3MT	si	0.35	0.0258153	0.00267118	4.31e-22	0.306723	0	0.356436	0	cg00035347	NT5C2	TSS1500	0.960575	0.171902	1.35594e-06	0.840643	0.0885806	3.17663e-17	0.839661	0.0745219	2.21355e-23	0.11414	0.187014	0.542306	4.59938e-27	3.23076e-18
rs4788676	C	16	72950468	ZFHX3	si	0.228528	-0.017745	0.00303434	4.92e-09	0.256303	0	0.178218	0	cg23625230	ZFHX3	Body	0.925806	0.21001	6.61016e-05	0.995853	0.0996779	1.44309e-18	0.990403	0.0901199	1.57861e-22	-0.104405	0.225464	0.643794	1.27522e-26	1.20302e-17
rs1632941	C	6	29796685	HLA-H|HLA-G	si	0.46	-0.0158074	0.00256093	6.67e-10	0.45339	0.00840336	0.514851	0	cg13196879	TRIM31	Body	-0.538226	0.212459	0.014938	-0.896943	0.084515	2.9572e-20	-0.830023	0.0797566	9.36999e-21	0.407975	0.200935	0.043579	1.40829e-26	2.46308e-17
rs2276825	C	3	52886605	TMEM110-MUSTN1|TMEM110	si	0.245	0.0188756	0.00296235	1.89e-10	0.247863	0.0168067	0.225	0.00990099	cg11645453	ITIH4	1stExon|5'UTR	-1.15509	0.223811	5.65536e-06	-0.950208	0.0991967	1.83987e-17	-0.97264	0.0890989	2.6494e-22	-0.161701	0.229112	0.481112	1.95486e-26	1.30872e-17
rs1632941	C	6	29796685	HLA-H|HLA-G	si	0.46	-0.0158074	0.00256093	6.67e-10	0.45339	0.00840336	0.514851	0	cg09735274	TRIM31	Body	-0.690146	0.20275	0.00142644	-0.858354	0.0835582	2.49355e-19	-0.831063	0.0767369	4.86583e-22	0.329229	0.193837	0.0908972	3.71186e-26	6.49199e-17
rs10914684	A	1	33795572	PHC2	si	0.324	-0.0158038	0.00272237	6.32e-09	0.32906	0.0168067	0.0891089	0	cg14281403	PHC2	5'UTR|Body	-0.947463	0.176165	2.74002e-06	-1.02883	0.10977	6.52992e-17	-0.976567	0.0935023	7.2266e-21	0.0617047	0.19355	0.750191	4.40176e-26	3.44778e-17
rs1632941	C	6	29796685	HLA-H|HLA-G	si	0.46	-0.0158074	0.00256093	6.67e-10	0.45339	0.00840336	0.514851	0	cg19382642	TRIM31	Body	-0.625527	0.173362	0.000784028	-0.847648	0.0832248	4.30474e-19	-0.790383	0.0760659	1.04853e-20	0.339168	0.192277	0.0791933	4.43742e-26	7.76098e-17
rs7281463	C	21	40520783	-	cpd	0.413	0.013678	0.00247264	3.15e-08	0.466102	0.00840336	0.4	0.0594059	cg05166301	BRWD1|BRWD1-IT2	1stExon|5'UTR|TSS1500	0.804817	0.161221	9.89974e-06	0.764877	0.0806477	3.29506e-17	0.771186	0.0712195	4.92545e-22	0.126755	0.173583	0.466064	1.13846e-25	1.54846e-16
rs1632941	C	6	29796685	HLA-H|HLA-G	si	0.46	-0.0158074	0.00256093	6.67e-10	0.45339	0.00840336	0.514851	0	cg11753155	HCG4	Body	-0.847011	0.181609	2.90034e-05	-0.806482	0.0849363	3.08072e-17	-0.809109	0.0759689	1.71377e-21	0.00376292	0.193393	0.984495	5.00075e-25	8.74624e-16
rs1024323	T	4	3006043	GRK4	cpd	0.382	-0.0144159	0.0025057	8.66e-09	0.338983	0.00840336	0.615	0.00990099	cg07170929	NOP14	Body	-0.498468	0.114487	7.86483e-05	-0.60003	0.0627301	2.00246e-17	-0.574913	0.0511166	2.55513e-23	-0.0203625	0.118133	0.863313	1.03733e-24	1.06978e-15
rs13261666	G	8	59814666	TOX	si	0.483	0.0199946	0.00254962	4.36e-15	0.474359	0.0168067	0.345361	0.039604	cg10180731	TOX	Body	-1.0082	0.148132	2.20052e-08	-0.691104	0.0864675	2.4719e-13	-0.743801	0.0740471	1.14345e-19	-0.223203	0.181782	0.220873	1.1724e-24	1.15847e-15
rs10233018	A	7	117523709	-	si	0.484	-0.0246124	0.00254945	4.77e-22	0.516949	0.00840336	0.42268	0.039604	cg08076147	CTTNBP2	TSS1500	0.86609	0.134318	7.39679e-08	0.791519	0.0958915	5.36982e-14	0.811615	0.0785839	1.62085e-20	0.0626694	0.176745	0.723264	1.50136e-24	1.00983e-15
rs11642231	A	16	89608702	DQ596025|SPG7	si	0.369	-0.0155983	0.00264038	3.44e-09	0.399123	0.0420168	0.285714	0.0990099	cg11910237	SPG7	Body	0.361954	0.169902	0.0387697	0.764842	0.0753964	5.55013e-19	0.630912	0.0702599	1.49283e-16	-0.304248	0.1694	0.0739262	4.66263e-24	5.32448e-15
rs707968	A	6	35058117	ANKS1A	sc	0.319	-0.0232707	0.0041863	2.76e-08	0.331897	0.0252101	0.352041	0.029703	cg14601709	ANKS1A	Body	0.82604	0.183533	4.91508e-05	0.805952	0.0865859	9.68085e-17	0.808042	0.0774683	7.9485e-21	0.130274	0.19564	0.506217	6.12852e-24	4.22792e-15
rs10519203	G	15	78814046	AGPHD1	cpd	0.345	0.093618	0.00258657	3.12e-286	0.360169	0.00840336	0.326531	0.029703	cg04214706	IREB2	TSS1500	1.00816	0.178289	1.08327e-06	0.823632	0.0954769	5.9333e-15	0.832742	0.081159	2.58468e-20	0.217299	0.19866	0.275286	7.89584e-24	9.12818e-15
rs12244388	A	10	104640052	AS3MT|C10orf32-AS3MT	si	0.35	0.0258153	0.00267118	4.31e-22	0.306723	0	0.356436	0	cg03267668	CNNM2	Body	0.767661	0.191355	0.000230483	0.739496	0.0781234	3.68963e-17	0.74614	0.0686196	3.58206e-22	-0.0978167	0.172317	0.570875	1.11888e-23	7.26229e-15
rs707968	A	6	35058117	ANKS1A	sc	0.319	-0.0232707	0.0041863	2.76e-08	0.331897	0.0252101	0.352041	0.029703	cg00280619	ANKS1A	Body	0.935669	0.184319	7.49003e-06	0.793966	0.0892698	1.19364e-15	0.811464	0.0788094	2.01584e-20	0.165412	0.198786	0.406293	1.68733e-23	1.1614e-14
rs13237637	C	7	3503207	SDK1	si	0.485	-0.0236823	0.00254929	1.54e-20	0.478448	0.0252101	0.207921	0	cg25039517	SDK1	Body	-0.849228	0.204354	0.000147171	-0.907122	0.0979161	1.26497e-16	-0.8737	0.0873159	1.49244e-19	0.139294	0.184604	0.451362	4.10093e-23	6.16681e-14
rs114976176	C	2	264621	ACP1|SH3YL1	si	0.351571	-0.0155137	0.00266843	6.04e-09	0.239316	0.0168067	0.247423	0.039604	cg25945732	ACP1|SH3YL1	TSS1500|TSS200	-0.888682	0.165227	2.73728e-06	-0.946935	0.110577	8.63328e-15	-0.916181	0.0895249	3.1115e-20	-0.00672919	0.202856	0.973569	6.22029e-23	5.75582e-14
rs10519203	G	15	78814046	AGPHD1	cpd	0.345	0.093618	0.00258657	3.12e-286	0.360169	0.00840336	0.326531	0.029703	cg18825076	IREB2	TSS1500	1.0927	0.190242	8.02205e-07	0.80546	0.0970442	4.10722e-14	0.841577	0.0824574	3.76529e-20	0.365198	0.201604	0.0714978	7.53655e-23	8.71872e-14
rs7617480	A	3	49210732	KLHDC8B	sc	0.227	0.0328708	0.00465796	1.68e-12	0.215517	0.0252101	0.309278	0.039604	cg07636037	WDR6	1stExon	1.00543	0.171514	5.38e-07	0.87186	0.106236	7.0958e-14	0.899221	0.0895107	1.13579e-19	0.0880011	0.203836	0.666384	8.18062e-23	2.30496e-14
rs61884449	T	11	64485193	NRXN2	si	0.149183	0.0199753	0.00357615	2.32e-08	0.147059	0	0.131579	0.0594059	cg08206665	NRXN2	Body	1.09048	0.184533	4.58424e-07	0.951897	0.116966	1.05965e-13	0.983956	0.0964393	3.85359e-20	0.311524	0.23182	0.180457	1.08415e-22	7.03687e-14
rs7943721	G	11	73309393	FAM168A	si	0.171	0.0212136	0.00338391	3.58e-10	0.160714	0.0588235	0.0353535	0.019802	cg15537812	FAM168A	TSS200	1.32894	0.315136	0.000121342	1.24038	0.136543	3.78233e-16	1.27194	0.124241	3.02952e-20	0.105101	0.30218	0.728333	1.65559e-22	1.50598e-13
rs1632941	C	6	29796685	HLA-H|HLA-G	si	0.46	-0.0158074	0.00256093	6.67e-10	0.45339	0.00840336	0.514851	0	cg08041448	-	-	0.651379	0.213958	0.00392673	0.842684	0.088835	3.25957e-17	0.812519	0.0819343	2.7554e-19	-0.300755	0.206711	0.147175	2.80379e-22	4.90378e-13
rs258321	G	16	89756473	CDK10	cpd	0.429	0.0157962	0.00246695	1.53e-10	0.366667	0.117647	0.121212	0.019802	cg08949735	DPEP1	Body	1.08702	0.200682	2.40991e-06	0.919844	0.110758	3.98756e-14	0.895023	0.0955407	1.13228e-17	-0.105076	0.206723	0.611782	4.48581e-22	5.12255e-13
rs1632941	C	6	29796685	HLA-H|HLA-G	si	0.46	-0.0158074	0.00256093	6.67e-10	0.45339	0.00840336	0.514851	0	cg13436843	TRIM31	Body	-0.569411	0.211758	0.0100852	-0.825224	0.0864963	2.33063e-17	-0.784958	0.0799314	5.31928e-19	0.341535	0.202179	0.0926515	4.61963e-22	8.07967e-13
rs6750529	C	2	182027603	AK125001	si	0.256	-0.0199074	0.00291936	9.26e-12	0.283898	0.00840336	0.272277	0	cg22050199	LOC101927156	Body	0.842345	0.20119	0.000133456	0.888776	0.0991372	7.77382e-16	0.893329	0.0882892	6.90885e-20	-0.0662818	0.213696	0.75674	5.50466e-22	4.1734e-13
rs1632941	C	6	29796685	HLA-H|HLA-G	si	0.46	-0.0158074	0.00256093	6.67e-10	0.45339	0.00840336	0.514851	0	cg15671450	-	-	-0.464749	0.209006	0.0313558	-0.844909	0.0876728	1.287e-17	-0.771897	0.0829615	1.734e-17	0.373227	0.208878	0.0754097	5.74331e-22	1.0045e-12
rs28813180	A	3	158083918	RSRC1	cpd	0.498	-0.0154959	0.00243494	1.95e-10	0.513043	0.0336134	0.32	0.00990099	cg05477744	RSRC1	Body	-0.598177	0.219415	0.00916258	-0.822548	0.0865234	2.87049e-17	-0.802613	0.0797417	9.95321e-20	0.290779	0.191454	0.130318	5.76856e-22	4.18333e-13
rs3218116	T	6	41901763	CCND3|BYSL	si	0.256	-0.019843	0.00291936	1.05e-11	0.273109	0	0.0792079	0	cg18884670	MED20	5'UTR|Body	-1.0591	0.255332	0.000150774	-0.932477	0.104192	8.53843e-16	-0.978124	0.0953809	2.68873e-20	-0.0691438	0.228411	0.762405	7.43931e-22	7.21078e-13
rs1632941	C	6	29796685	HLA-H|HLA-G	si	0.46	-0.0158074	0.00256093	6.67e-10	0.45339	0.00840336	0.514851	0	cg10283825	TRIM31	3'UTR	-0.331462	0.228847	0.154594	-0.852185	0.0874535	6.63607e-18	-0.7662	0.082953	2.72417e-17	0.539872	0.20776	0.0100256	8.42248e-22	1.47308e-12
rs10259715	A	7	3329967	-	si	0.209918	-0.0186739	0.00321678	6.42e-09	0.315126	0	0.178571	0.029703	cg25039517	SDK1	Body	-0.822621	0.226903	0.00074494	-0.926674	0.101577	2.99083e-16	-0.88075	0.0917044	2.30864e-18	0.17736	0.21546	0.411346	1.18432e-21	1.78093e-12
rs7617480	A	3	49210732	KLHDC8B	sc	0.227	0.0328708	0.00465796	1.68e-12	0.215517	0.0252101	0.309278	0.039604	cg09319852	SLC25A20	Body	0.913521	0.166703	1.949e-06	0.830261	0.102431	1.28213e-13	0.852393	0.0885602	2.00578e-18	0.0251245	0.201847	0.90106	1.63141e-21	4.68627e-13
rs1632941	C	6	29796685	HLA-H|HLA-G	si	0.46	-0.0158074	0.00256093	6.67e-10	0.45339	0.00840336	0.514851	0	cg00126638	HLA-G	5'UTR	0.686819	0.197194	0.00113369	0.78118	0.0857489	3.23176e-16	0.766638	0.0780814	5.39056e-19	-0.0447892	0.198681	0.821862	2.20752e-21	3.86093e-12
rs28408682	A	10	104403310	TRIM8	si	0.399981	-0.0166729	0.00260071	1.41e-10	0.421739	0.0336134	0.234043	0.0693069	cg08991610	-	-	1.03265	0.187732	1.81792e-06	0.834154	0.10391	2.01701e-13	0.867299	0.0890636	9.3227e-19	0.0107213	0.202578	0.957842	2.72823e-21	1.63804e-12
rs12244388	A	10	104640052	AS3MT|C10orf32-AS3MT	si	0.35	0.0258153	0.00267118	4.31e-22	0.306723	0	0.356436	0	cg18644147	AS3MT|C10orf32-ASMT	3'UTR|Body	0.607204	0.209582	0.00584698	0.811786	0.0878432	1.45517e-16	0.785764	0.0776081	6.60421e-20	-0.296716	0.193983	0.127621	4.29092e-21	2.72447e-12
rs2637869	A	1	38757237	-	si	0.297	0.0182201	0.00278829	6.54e-11	0.252137	0.0168067	0.233696	0.0891089	cg16586530	-	-	-0.88229	0.139194	1.07198e-07	-0.781926	0.107322	1.3771e-11	-0.80805	0.0873469	2.47352e-17	-0.0251767	0.203193	0.901509	5.60729e-21	5.14899e-12
rs1632941	C	6	29796685	HLA-H|HLA-G	si	0.46	-0.0158074	0.00256093	6.67e-10	0.45339	0.00840336	0.514851	0	cg23642250	TRIM31	Body	-0.714862	0.193857	0.000618846	-0.783697	0.08793	1.06626e-15	-0.767096	0.0794115	1.58526e-18	0.224833	0.20147	0.265714	6.27625e-21	1.09771e-11
rs12244388	A	10	104640052	AS3MT|C10orf32-AS3MT	si	0.35	0.0258153	0.00267118	4.31e-22	0.306723	0	0.356436	0	cg17540006	CNNM2	TSS200	-1.12155	0.190414	4.8947e-07	-0.768142	0.100878	2.16625e-12	-0.838426	0.0850511	4.11816e-19	-0.162228	0.213303	0.447778	7.51783e-21	4.84416e-12
rs4788676	C	16	72950468	ZFHX3	si	0.228528	-0.017745	0.00303434	4.92e-09	0.256303	0	0.178218	0	cg07434438	ZFHX3	Body	0.581827	0.176706	0.00196303	0.685286	0.0758949	5.27008e-16	0.668309	0.0693119	1.7872e-18	-0.229269	0.173226	0.1871	8.74552e-21	8.30527e-12
rs1632941	C	6	29796685	HLA-H|HLA-G	si	0.46	-0.0158074	0.00256093	6.67e-10	0.45339	0.00840336	0.514851	0	cg20797270	TRIM31	3'UTR	-0.58765	0.201277	0.00550704	-0.793536	0.0867364	2.55437e-16	-0.750457	0.0802727	1.28705e-17	0.331615	0.203131	0.104068	9.40919e-21	1.64565e-11
rs1632941	C	6	29796685	HLA-H|HLA-G	si	0.46	-0.0158074	0.00256093	6.67e-10	0.45339	0.00840336	0.514851	0	cg26121931	-	-	-0.47259	0.212478	0.0313142	-0.820343	0.0880464	9.1607e-17	-0.774286	0.082808	1.27397e-17	0.318096	0.208987	0.129491	1.18935e-20	2.08016e-11
rs1632941	C	6	29796685	HLA-H|HLA-G	si	0.46	-0.0158074	0.00256093	6.67e-10	0.45339	0.00840336	0.514851	0	cg05973840	HCG4	TSS200	0.497195	0.227613	0.0343057	0.822226	0.0892121	1.69223e-16	0.766265	0.0840353	5.97335e-17	-0.343303	0.21241	0.107546	3.2994e-20	5.77061e-11
rs1632941	C	6	29796685	HLA-H|HLA-G	si	0.46	-0.0158074	0.00256093	6.67e-10	0.45339	0.00840336	0.514851	0	cg24838316	-	-	-0.488595	0.208296	0.0235643	-0.828309	0.0903386	2.26059e-16	-0.771943	0.0841479	4.13989e-17	0.303468	0.212477	0.154708	3.54643e-20	6.20266e-11
rs28438420	T	15	78836288	PSMA4	cpd	0.554	0.0175609	0.00247361	1.25e-12	0.588235	0	0.358696	0.0891089	cg22563815	CHRNA5	TSS1500	0.645237	0.192224	0.00163447	0.812421	0.0919991	1.74655e-15	0.79168	0.0812174	8.72816e-19	-0.240642	0.189088	0.204551	4.16589e-20	4.6951e-11
rs1632941	C	6	29796685	HLA-H|HLA-G	si	0.46	-0.0158074	0.00256093	6.67e-10	0.45339	0.00840336	0.514851	0	cg24100841	-	-	0.530825	0.22517	0.022914	0.820858	0.0898742	2.80524e-16	0.760325	0.0841023	9.99934e-17	-0.314111	0.211694	0.139362	4.77495e-20	8.35131e-11
rs2637869	A	1	38757237	-	si	0.297	0.0182201	0.00278829	6.54e-11	0.252137	0.0168067	0.233696	0.0891089	cg06058681	-	-	-0.70177	0.158566	6.25377e-05	-0.822907	0.0989793	3.78245e-14	-0.785021	0.0823102	3.62674e-18	0.249309	0.190719	0.192572	5.46042e-20	5.01412e-11
rs7969559	A	12	69655167	CPSF6	si	0.287	0.0170159	0.00281649	1.53e-09	0.331933	0	0.29	0.00990099	cg22375663	-	-	-0.829266	0.210601	0.000289697	-0.751954	0.0878929	9.06513e-15	-0.727584	0.079852	6.24511e-17	-0.087226	0.20407	0.669502	5.48701e-20	7.30373e-11
rs7431710	G	3	48935583	SLC25A20	cpd	0.346	0.0182898	0.00256612	1.04e-12	0.336134	0	0.524752	0	cg07702554	WDR6	1stExon	0.78925	0.192763	0.000178245	0.819069	0.0967159	1.51518e-14	0.821399	0.0843343	9.20813e-19	-0.198367	0.205775	0.336155	6.10547e-20	1.72027e-11
rs1632941	C	6	29796685	HLA-H|HLA-G	si	0.46	-0.0158074	0.00256093	6.67e-10	0.45339	0.00840336	0.514851	0	cg25026004	-	-	-0.58643	0.208963	0.00743642	-0.799009	0.089063	7.48955e-16	-0.746876	0.0820411	6.5839e-17	0.325406	0.207691	0.118672	6.50097e-20	1.13701e-10
rs707968	A	6	35058117	ANKS1A	sc	0.319	-0.0232707	0.0041863	2.76e-08	0.331897	0.0252101	0.352041	0.029703	cg04382063	ANKS1A	Body	0.750897	0.198165	0.000455587	0.76795	0.0894762	7.7019e-15	0.746484	0.0812747	3.84642e-17	-0.00193967	0.20469	0.992448	7.69704e-20	5.31001e-11
rs1632941	C	6	29796685	HLA-H|HLA-G	si	0.46	-0.0158074	0.00256093	6.67e-10	0.45339	0.00840336	0.514851	0	cg00354641	TRIM31	Body	-0.547713	0.208333	0.0117505	-0.787324	0.0878851	8.08714e-16	-0.735808	0.0805129	5.20957e-17	0.412538	0.202829	0.0432172	1.17979e-19	2.06343e-10
rs1632941	C	6	29796685	HLA-H|HLA-G	si	0.46	-0.0158074	0.00256093	6.67e-10	0.45339	0.00840336	0.514851	0	cg02157626	-	-	0.759012	0.206223	0.000632035	0.788418	0.0921121	8.85229e-15	0.792912	0.0834536	4.62642e-18	-0.198811	0.211745	0.34885	1.41178e-19	2.46918e-10
rs2276825	C	3	52886605	TMEM110-MUSTN1|TMEM110	si	0.245	0.0188756	0.00296235	1.89e-10	0.247863	0.0168067	0.225	0.00990099	cg19713033	MUSTN1|TMEM110-MUSTN1	Body|TSS1500	0.683716	0.273637	0.0162755	0.954465	0.106911	9.74271e-16	0.88937	0.0991557	1.59719e-16	-0.374875	0.254043	0.141539	2.17204e-19	1.45412e-10
rs11846838	A	14	104184737	ZFYVE21	cpd	0.327	0.015177	0.00259522	5.03e-09	0.316964	0.0588235	0.172043	0.0792079	cg04833878	KLC1|XRCC3	3'UTR|Body	0.694807	0.164351	0.000117379	0.860843	0.10442	5.70257e-14	0.844257	0.0883794	3.27131e-18	-0.0612577	0.193612	0.752018	2.29445e-19	1.64231e-10
rs1632941	C	6	29796685	HLA-H|HLA-G	si	0.46	-0.0158074	0.00256093	6.67e-10	0.45339	0.00840336	0.514851	0	cg03198009	-	-	0.690772	0.212451	0.00220646	0.798303	0.0923655	5.3813e-15	0.780068	0.0839626	1.89905e-17	-0.245835	0.212812	0.249332	3.04512e-19	5.32588e-10
rs71592686	C	5	60121271	ELOVL7	si	0.274	0.0207374	0.0028566	3.85e-13	0.228814	0.00840336	0.108247	0.039604	cg07708729	NDUFAF2	Body	-0.970204	0.196313	1.16702e-05	-0.903267	0.116549	9.99864e-13	-0.941894	0.0989387	4.07741e-18	-0.00822868	0.227254	0.97115	4.50291e-19	2.49153e-10
rs8040868	C	15	78911181	CHRNA3	cpd	0.4	0.016012	0.00250985	1.79e-10	0.419492	0.00840336	0.325	0.00990099	cg18825076	IREB2	TSS1500	0.942338	0.155899	2.90239e-07	0.710027	0.102962	1.17339e-10	0.775079	0.0851887	6.81912e-17	0.387552	0.193288	0.0462417	5.49105e-19	6.35237e-10
rs7431710	G	3	48935583	SLC25A20	cpd	0.346	0.0182898	0.00256612	1.04e-12	0.336134	0	0.524752	0	cg06212747	KLHDC8B	TSS200	0.593057	0.205008	0.00591559	0.817739	0.0940653	3.98122e-15	0.766976	0.0840835	5.84705e-17	-0.252304	0.20461	0.218918	5.91766e-19	1.61162e-10
rs1632941	C	6	29796685	HLA-H|HLA-G	si	0.46	-0.0158074	0.00256093	6.67e-10	0.45339	0.00840336	0.514851	0	cg10222823	TRIM31	Body	-0.49379	0.222169	0.0314303	-0.775499	0.0873717	1.33152e-15	-0.72851	0.0812635	1.64676e-16	0.410715	0.204688	0.0460803	6.61118e-19	1.15629e-09
rs10060196	C	5	106455988	-	si	0.419394	-0.0183116	0.00258191	1.29e-12	0.389831	0.00840336	0.115	0.00990099	cg02458846	-	-	0.810229	0.174231	3.03155e-05	0.775783	0.0986204	5.12905e-13	0.797507	0.0833154	2.86777e-18	-0.116331	0.172537	0.500903	7.36452e-19	9.1555e-10
rs7431710	G	3	48935583	SLC25A20	cpd	0.346	0.0182898	0.00256612	1.04e-12	0.336134	0	0.524752	0	cg08468274	-	-	0.718962	0.201301	0.000873835	0.805247	0.0958383	2.24805e-14	0.801259	0.0840973	3.86905e-18	-0.105738	0.205895	0.608103	7.94848e-19	2.15845e-10
rs28438420	T	15	78836288	PSMA4	cpd	0.554	0.0175609	0.00247361	1.25e-12	0.588235	0	0.358696	0.0891089	cg11481431	PSMA4	5'UTR	-0.887808	0.163983	2.4309e-06	-0.727259	0.0990817	1.01784e-11	-0.73855	0.084944	9.63021e-16	-0.170844	0.197851	0.388849	8.63306e-19	9.8856e-10
rs112187834	A	2	23953454	-	sc	0.14	0.0334097	0.00562323	2.81e-09	0.169492	0.00840336	0.1	0.00990099	cg08917208	ATAD2B	Body	-1.15197	0.196714	5.48991e-07	-0.943768	0.135724	8.58361e-11	-1.00881	0.111506	9.56532e-17	-0.283782	0.247349	0.252566	1.13147e-18	9.39529e-10
rs28438420	T	15	78836288	PSMA4	cpd	0.554	0.0175609	0.00247361	1.25e-12	0.588235	0	0.358696	0.0891089	cg07973591	CHRNA3	Body	0.899064	0.168104	3.0292e-06	0.722422	0.0984084	1.01177e-11	0.756708	0.0837415	1.02831e-16	0.00338203	0.195758	0.986232	1.22013e-18	1.35406e-09
rs6750529	C	2	182027603	AK125001	si	0.256	-0.0199074	0.00291936	9.26e-12	0.283898	0.00840336	0.272277	0	cg20377846	LOC101927156	Body	-0.991539	0.185466	3.05028e-06	-0.781378	0.106651	1.09761e-11	-0.813507	0.0923042	4.44389e-16	-0.210824	0.22259	0.344655	1.37294e-18	1.0603e-09
rs7617480	A	3	49210732	KLHDC8B	sc	0.227	0.0328708	0.00465796	1.68e-12	0.215517	0.0252101	0.309278	0.039604	cg17497593	-	-	0.576547	0.127541	4.61335e-05	0.551483	0.0701773	5.36853e-13	0.546466	0.0608741	1.51961e-16	-0.0766853	0.138436	0.580208	1.4216e-18	3.86043e-10
rs1632941	C	6	29796685	HLA-H|HLA-G	si	0.46	-0.0158074	0.00256093	6.67e-10	0.45339	0.00840336	0.514851	0	cg17441804	LOC285830	Body	0.822011	0.187218	6.99553e-05	0.746681	0.0944433	4.07773e-13	0.76567	0.0839734	5.98765e-17	0.0288447	0.213206	0.892512	1.74051e-18	3.04412e-09
rs7431710	G	3	48935583	SLC25A20	cpd	0.346	0.0182898	0.00256612	1.04e-12	0.336134	0	0.524752	0	cg10766613	IP6K2	Body	0.660759	0.173782	0.000438023	0.663875	0.0811245	8.13704e-14	0.699728	0.0715285	6.88574e-19	0.0133311	0.17445	0.939159	2.08332e-18	7.19435e-10
rs6497840	G	16	25351633	-	si	0.293	-0.0227703	0.00286651	2.01e-15	0.306723	0	0.135	0.00990099	cg16523141	-	-	-1.05545	0.282722	0.000539647	-0.798148	0.0974684	7.8845e-14	-0.835223	0.0906213	3.11051e-17	-0.0919882	0.249152	0.712347	2.58578e-18	2.61391e-09
rs540860	A	11	121530888	-	si	0.457	-0.0176086	0.00255762	5.75e-12	0.478632	0.0168067	0.289474	0.0594059	cg19859759	-	-	0.303053	0.0626771	1.65868e-05	0.359517	0.0474444	2.67084e-12	0.346804	0.0384873	1.21554e-16	-0.0402289	0.0835149	0.630523	2.84844e-18	2.61339e-09
rs7969559	A	12	69655167	CPSF6	si	0.287	0.0170159	0.00281649	1.53e-09	0.331933	0	0.29	0.00990099	cg12396344	-	-	-0.790489	0.21782	0.000736886	-0.746318	0.0911094	7.76273e-14	-0.731833	0.0818632	1.94187e-16	0.007496	0.209375	0.971474	3.71154e-18	4.9404e-09
rs2289791	T	15	67476952	SMAD3	si	0.247	-0.0177255	0.00295425	2.01e-09	0.273504	0.0168067	0.123656	0.0792079	cg07782758	SMAD3	Body	-0.453047	0.233397	0.0586683	-1.06881	0.122382	3.13241e-15	-0.922757	0.107825	2.33056e-15	0.531604	0.231684	0.0227491	4.16436e-18	3.89916e-09
rs146009840	T	15	78906177	CHRNA3	cpd	0.335	0.0221202	0.00260508	2e-17	0.348739	0	0.0594059	0	cg04214706	IREB2	TSS1500	0.890833	0.233372	0.000418538	0.968548	0.119846	1.47417e-13	0.964639	0.103881	1.95946e-17	0.163376	0.213602	0.445212	4.50293e-18	5.20572e-09
rs2637869	A	1	38757237	-	si	0.297	0.0182201	0.00278829	6.54e-11	0.252137	0.0168067	0.233696	0.0891089	cg19746897	-	-	-0.806924	0.173608	3.05467e-05	-0.825028	0.108599	2.39355e-12	-0.85157	0.0909012	1.13149e-17	0.106127	0.211914	0.617034	5.97555e-18	5.48715e-09
rs1632941	C	6	29796685	HLA-H|HLA-G	si	0.46	-0.0158074	0.00256093	6.67e-10	0.45339	0.00840336	0.514851	0	cg20961245	-	-	0.864711	0.202317	0.000101351	0.731409	0.0941691	9.07835e-13	0.755442	0.0845622	2.0219e-16	0.0220839	0.215202	0.918363	8.58389e-18	1.50131e-08
rs2289791	T	15	67476952	SMAD3	si	0.247	-0.0177255	0.00295425	2.01e-09	0.273504	0.0168067	0.123656	0.0792079	cg03182226	IQCH	5'UTR|Body	0.588808	0.202172	0.00561431	0.879707	0.105819	3.79683e-14	0.802991	0.0912424	4.82783e-16	-0.302129	0.198199	0.12892	1.41559e-17	1.18212e-08
rs4044321	A	5	166989513	TENM2	si	0.356	0.022641	0.00266088	1.75e-17	0.310345	0.0252101	0.561224	0.029703	cg21525946	TENM2	Body	0.712417	0.173654	0.0001738	0.702097	0.0902153	8.30696e-13	0.695933	0.0788232	4.01046e-16	0.0417631	0.16539	0.800891	1.561e-17	1.27537e-08
rs1632941	C	6	29796685	HLA-H|HLA-G	si	0.46	-0.0158074	0.00256093	6.67e-10	0.45339	0.00840336	0.514851	0	cg03521696	HLA-G	5'UTR	0.664534	0.188386	0.000994975	0.675377	0.08394	1.81402e-13	0.669019	0.0763577	6.22493e-16	-0.0263934	0.194408	0.892138	1.73945e-17	3.04227e-08
rs3810496	T	20	62406886	ZBTB46	si	0.380564	-0.0158813	0.00262869	1.54e-09	0.296296	0.092437	0.5	0.039604	cg05751343	ZBTB46	Body	0.675098	0.185817	0.000728053	0.581017	0.0726989	2.47973e-13	0.599994	0.0665259	1.15256e-16	0.227231	0.155364	0.14508	1.8353e-17	1.98058e-08
rs951740	G	1	44011737	PTPRF	si	0.375	-0.0295409	0.00263171	3.82e-29	0.333333	0.0168067	0.310526	0.0594059	cg09294702	PTPRF	Body	0.436956	0.177927	0.0180759	0.661975	0.0785888	1.98414e-14	0.622099	0.0701084	3.00043e-16	-0.121675	0.164778	0.461085	1.92074e-17	1.60848e-08
rs1632941	C	6	29796685	HLA-H|HLA-G	si	0.46	-0.0158074	0.00256093	6.67e-10	0.45339	0.00840336	0.514851	0	cg15411272	-	-	-0.26873	0.22601	0.24081	-0.793989	0.0917319	4.98972e-15	-0.704527	0.0874517	5.6485e-14	0.432448	0.219624	0.0502644	2.65899e-17	4.65054e-08
rs1759433	G	9	128073097	GAPVD1	si	0.52	-0.0153647	0.00255018	1.69e-09	0.537815	0	0.188119	0	cg13660044	-	-	0.861935	0.195857	6.77158e-05	0.813779	0.10844	4.04182e-12	0.829759	0.0930013	2.18113e-16	0.246086	0.187263	0.190239	3.67703e-17	1.85274e-08
rs1139897	A	16	720986	RHOT2	si	0.23	-0.0240872	0.0030275	1.77e-15	0.166667	0.0420168	0.0412371	0.039604	cg04911050	RAB40C	3'UTR	-1.43585	0.25319	1.02496e-06	-0.968321	0.148707	9.15374e-10	-1.03413	0.129038	7.34506e-14	-0.254833	0.292093	0.383966	6.4431e-17	5.57261e-08
rs925524	A	1	46496709	MAST2	si	0.29	-0.0155573	0.0028078	2.94e-08	0.262931	0.0252101	0.41	0.00990099	cg16575491	MAST2	Body	0.710596	0.185096	0.00039163	0.68425	0.0888743	1.33864e-12	0.684319	0.0791875	1.35592e-15	-0.049908	0.188142	0.791064	8.47281e-17	4.16279e-08
rs1632941	C	6	29796685	HLA-H|HLA-G	si	0.46	-0.0158074	0.00256093	6.67e-10	0.45339	0.00840336	0.514851	0	cg00588198	-	-	0.579339	0.218306	0.0110339	0.762543	0.0934997	9.5757e-14	0.738384	0.0851127	1.09065e-15	-0.275867	0.215172	0.201229	1.06546e-16	1.86348e-07
rs77215829	C	12	112618346	HECTD4	si	0.131	-0.0240447	0.00378293	2.02e-10	0.128205	0.0168067	0.116162	0.019802	cg27393610	TMEM116	5'UTR|Body	0.752273	0.249096	0.00419774	0.957622	0.119305	2.02876e-13	0.915933	0.105653	1.13472e-15	-0.2175	0.261799	0.407035	1.06948e-16	3.06372e-08
rs11846838	A	14	104184737	ZFYVE21	cpd	0.327	0.015177	0.00259522	5.03e-09	0.316964	0.0588235	0.172043	0.0792079	cg23335576	-	-	-0.67009	0.13539	1.1396e-05	-0.431661	0.0617595	7.06144e-11	-0.522889	0.0558646	1.19495e-17	-0.132198	0.121451	0.277625	1.1825e-16	9.21584e-08
rs10233018	A	7	117523709	-	si	0.484	-0.0246124	0.00254945	4.77e-22	0.516949	0.00840336	0.42268	0.039604	cg21880328	CTTNBP2	TSS1500	-0.530426	0.148923	0.000899622	-0.62585	0.0805031	8.70833e-13	-0.610652	0.0710895	1.89611e-15	0.222026	0.159168	0.164514	1.32189e-16	8.8912e-08
rs55900829	T	4	35514712	-	si	0.334806	0.0191319	0.00277595	5.63e-12	0.466102	0.00840336	0.52	0.00990099	cg11236841	-	-	0.545747	0.189536	0.00613169	0.591923	0.0735148	1.7538e-13	0.590644	0.0679967	1.01555e-15	-0.0644129	0.171064	0.706893	1.32382e-16	1.56265e-07
rs13906	T	12	49952394	MCRS1|KCNH3	si	0.109	-0.0245297	0.00408829	1.98e-09	0.105932	0.00840336	0.430693	0	cg05924893	FMNL3	Body	-0.752625	0.1335	1.14695e-06	-0.607144	0.0945182	1.45234e-09	-0.664828	0.078449	3.98058e-15	-0.212343	0.159654	0.184955	1.37523e-16	9.57371e-08
rs13136239	A	4	140908755	MAML3	aai	0.342	0.014809	0.002551	6.29e-09	0.344538	0	0.0643564	0	cg11615395	MAML3	Body	0.832338	0.269649	0.00349566	0.957228	0.120142	2.86018e-13	0.937361	0.107809	9.62685e-16	0.0979736	0.230566	0.671325	1.40081e-16	1.43584e-07
rs4788676	C	16	72950468	ZFHX3	si	0.228528	-0.017745	0.00303434	4.92e-09	0.256303	0	0.178218	0	cg09837951	ZFHX3	Body	0.484336	0.179462	0.00983317	0.730965	0.0902464	1.32703e-13	0.677565	0.0807088	6.62022e-15	-0.222354	0.202038	0.27235	1.48779e-16	1.40121e-07
rs6874731	G	5	80263865	RASGRF2	si	0.484	0.0153179	0.00254945	1.83e-09	0.521008	0	0.316832	0	cg00888521	RASGRF2	Body	-0.592363	0.173152	0.00135746	-0.794431	0.10197	7.91754e-13	-0.745936	0.085228	6.61831e-16	0.134475	0.189958	0.47978	1.89843e-16	2.07851e-07
rs13906	T	12	49952394	MCRS1|KCNH3	si	0.109	-0.0245297	0.00408829	1.98e-09	0.105932	0.00840336	0.430693	0	cg20471783	TMBIM6	3'UTR	-0.767477	0.175492	7.39396e-05	-0.789032	0.108208	1.33185e-11	-0.785578	0.0906552	1.16226e-15	0.0185757	0.18559	0.920368	2.00038e-16	1.33292e-07
rs2526390	T	3	50192760	AK125500|SEMA3F	si	0.334	0.0204663	0.00270136	3.62e-14	0.385593	0.00840336	0.308081	0.019802	cg05623727	RBM5	TSS1500	-0.884407	0.209249	0.000117755	-0.776265	0.1053	8.51402e-12	-0.776054	0.0940914	1.68949e-14	0.0407335	0.224819	0.856398	2.08944e-16	8.69137e-08
rs13319205	A	3	47800216	SMARCC1	si	0.29	0.0165398	0.0028078	3.77e-09	0.301724	0.0252101	0.469072	0.039604	cg19186409	SMARCC1	Body	-0.805915	0.188306	9.95178e-05	-0.785395	0.107194	1.09529e-11	-0.797714	0.0917168	9.44322e-16	-0.0870955	0.205734	0.672481	2.31989e-16	6.60933e-08
rs1737329	C	6	163807748	-	si	0.258	-0.0170292	0.00291194	5.08e-09	0.207627	0.00840336	0.0247525	0	cg12649103	QKI	3'UTR	0.363542	0.194254	0.0679366	0.91226	0.110232	4.732e-14	0.779536	0.0944869	1.6647e-14	-0.373265	0.200479	0.0640194	2.32873e-16	3.46712e-07
rs1632941	C	6	29796685	HLA-H|HLA-G	si	0.46	-0.0158074	0.00256093	6.67e-10	0.45339	0.00840336	0.514851	0	cg22438640	HCG4|LOC554223	Body|TSS200	-0.669554	0.20176	0.00182304	-0.69792	0.0895904	7.94999e-13	-0.682304	0.080894	5.14732e-15	-0.0462565	0.204678	0.821424	2.69643e-16	4.71602e-07
rs11846838	A	14	104184737	ZFYVE21	cpd	0.327	0.015177	0.00259522	5.03e-09	0.316964	0.0588235	0.172043	0.0792079	cg23470598	KLC1	Body	-0.975682	0.16999	8.13391e-07	-0.697759	0.112252	4.25378e-09	-0.778146	0.0928635	7.31923e-15	-0.0560333	0.204078	0.783918	2.85885e-16	2.05976e-07
rs3740977	C	11	46393574	DGKZ	si	0.167	0.019474	0.00341596	1.17e-08	0.194915	0.00840336	0.19802	0	cg03218115	AMBRA1|MIR3160-2	Body|TSS1500	1.15222	0.200606	8.02253e-07	0.794187	0.128743	5.41703e-09	0.883388	0.107212	1.77982e-14	0.380003	0.243606	0.120287	3.74129e-16	1.49165e-07
rs1713676	G	11	113660576	DL492607	si	0.522512	-0.0167262	0.00255073	5.38e-11	0.482906	0.0168067	0.232673	0	cg12961889	-	-	0.79524	0.19583	0.000197872	0.711855	0.0966029	8.65964e-12	0.716025	0.0865786	1.4663e-14	0.159424	0.209192	0.446861	4.24531e-16	4.99452e-07
rs1632941	C	6	29796685	HLA-H|HLA-G	si	0.46	-0.0158074	0.00256093	6.67e-10	0.45339	0.00840336	0.514851	0	cg15570656	-	-	0.654888	0.222525	0.00517192	0.743231	0.0948908	6.2325e-13	0.721149	0.0867953	1.14918e-14	-0.137047	0.21888	0.531912	6.2764e-16	1.09773e-06
rs1632941	C	6	29796685	HLA-H|HLA-G	si	0.46	-0.0158074	0.00256093	6.67e-10	0.45339	0.00840336	0.514851	0	cg03449857	-	-	0.550459	0.222424	0.0172556	0.754348	0.0946087	2.76448e-13	0.715924	0.0869388	1.83519e-14	-0.269098	0.219173	0.220901	7.32916e-16	1.28186e-06
rs1632941	C	6	29796685	HLA-H|HLA-G	si	0.46	-0.0158074	0.00256093	6.67e-10	0.45339	0.00840336	0.514851	0	cg20228636	-	-	0.636072	0.22089	0.00612824	0.732795	0.0937579	6.85922e-13	0.721381	0.0858233	6.20116e-15	-0.113738	0.217804	0.60208	8.60032e-16	1.50418e-06
rs2344976	T	17	30685935	ZNF207	si	0.388	0.0150877	0.00261458	7.98e-09	0.394958	0	0.306931	0	cg25809561	MYO1D	Body	0.48306	0.220063	0.0334771	0.692844	0.0864098	2.13236e-13	0.669074	0.0804004	1.05698e-14	-0.335672	0.196425	0.0889467	9.84529e-16	7.79655e-07
rs12442563	T	15	83893243	-	si	0.223	-0.0232296	0.00306077	3.13e-14	0.201681	0	0.135	0.00990099	cg01695279	BTBD1	Body	-0.910715	0.168658	2.54961e-06	-0.736349	0.116519	2.49418e-09	-0.798807	0.0945266	4.64415e-15	-0.233413	0.21429	0.277297	9.9143e-16	7.0653e-07
rs28438420	T	15	78836288	PSMA4	cpd	0.554	0.0175609	0.00247361	1.25e-12	0.588235	0	0.358696	0.0891089	cg19696491	CHRNA5	TSS1500	0.630408	0.203638	0.00341001	0.719721	0.0936641	1.45834e-12	0.706768	0.0853901	1.40527e-14	-0.0767284	0.198667	0.699728	1.25183e-15	1.41184e-06
rs9987376	T	8	93190014	-	si	0.425749	0.0204682	0.00257671	2.01e-15	0.415966	0	0.326733	0	cg05131732	-	-	-0.68699	0.188532	0.0007051	-0.579773	0.0779516	5.88906e-12	-0.619792	0.0710048	7.70527e-16	-0.0163777	0.198314	0.93426	1.27227e-15	9.84556e-07
rs2344976	T	17	30685935	ZNF207	si	0.388	0.0150877	0.00261458	7.98e-09	0.394958	0	0.306931	0	cg18200150	MYO1D	Body	0.316787	0.202682	0.125222	0.729625	0.0897455	1.11217e-13	0.660642	0.0826876	8.56082e-14	-0.303417	0.201401	0.133434	1.30912e-15	1.03567e-06
rs28681284	T	15	78908565	CHRNA3	cpd	0.21	-0.0486763	0.00301878	2.1e-58	0.225664	0.0504202	0.173684	0.0594059	cg11481431	PSMA4	5'UTR	-0.82548	0.190191	8.21391e-05	-0.887008	0.126119	5.56e-11	-0.896834	0.103711	1.30676e-15	-0.200782	0.234004	0.391854	1.47326e-15	1.68701e-06
rs72740955	T	15	78849779	-	cpd	0.337	0.0317523	0.00260125	2.42e-34	0.334783	0.0336134	0.0909091	0.019802	cg04214706	IREB2	TSS1500	1.00859	0.203622	1.12498e-05	0.847963	0.128185	5.2963e-10	0.911602	0.104532	8.12051e-16	0.293848	0.214186	0.17155	1.47895e-15	1.70977e-06
rs925524	A	1	46496709	MAST2	si	0.29	-0.0155573	0.0028078	2.94e-08	0.262931	0.0252101	0.41	0.00990099	cg06784218	CCDC17	TSS200	-0.767146	0.191922	0.000241088	-0.713672	0.0989001	2.02863e-11	-0.716318	0.0898701	9.63763e-14	0.1725	0.213369	0.419742	1.67214e-15	8.83223e-07
rs7431710	G	3	48935583	SLC25A20	cpd	0.346	0.0182898	0.00256612	1.04e-12	0.336134	0	0.524752	0	cg11002923	CCDC36	5'UTR	-0.617276	0.186281	0.00184865	-0.726672	0.0964039	3.34732e-12	-0.699928	0.0843064	1.19705e-14	-0.0320381	0.206507	0.876858	1.89537e-15	5.08748e-07
rs10914684	A	1	33795572	PHC2	si	0.324	-0.0158038	0.00272237	6.32e-09	0.32906	0.0168067	0.0891089	0	cg12859840	PHC2	Body	-0.0270566	0.218269	0.901912	-0.934832	0.113608	6.24594e-14	-0.651546	0.103601	1.79808e-09	0.821223	0.208955	0.00011523	1.96696e-15	1.57e-06
rs1632941	C	6	29796685	HLA-H|HLA-G	si	0.46	-0.0158074	0.00256093	6.67e-10	0.45339	0.00840336	0.514851	0	cg10194160	TRIM31	Body	-0.512129	0.219094	0.0240268	-0.722967	0.0917967	4.85893e-13	-0.685366	0.084393	3.7586e-14	0.336061	0.213606	0.117161	2.21046e-15	3.86607e-06
rs7969559	A	12	69655167	CPSF6	si	0.287	0.0170159	0.00281649	1.53e-09	0.331933	0	0.29	0.00990099	cg23083366	-	-	0.626213	0.223798	0.00759941	0.725061	0.0944666	1.53289e-12	0.701653	0.084072	9.0676e-15	-0.0883966	0.214727	0.681001	3.21819e-15	4.28119e-06
rs7657022	A	4	35501032	-	si	0.511	-0.0182908	0.00254876	7.34e-13	0.529412	0	0.445	0.00990099	cg11236841	-	-	-0.490336	0.208734	0.0233733	-0.593018	0.0759437	7.14801e-13	-0.585985	0.0704612	1.09355e-14	0.0837379	0.177571	0.637721	3.64072e-15	4.29752e-06
rs7431710	G	3	48935583	SLC25A20	cpd	0.346	0.0182898	0.00256612	1.04e-12	0.336134	0	0.524752	0	cg20833759	DALRD3|WDR6	3'UTR|Body	0.639336	0.165707	0.00036941	0.665254	0.0926991	2.5259e-11	0.693554	0.0805903	1.70969e-15	-0.0353365	0.196147	0.857206	3.83721e-15	1.07816e-06
rs12855717	T	13	101252635	-	si	0.538	0.0155237	0.00255553	1.22e-09	0.52193	0.0420168	0.419355	0.0792079	cg18834544	PCCA	3'UTR	-0.30557	0.129913	0.0232068	-0.593237	0.0767014	1.09417e-12	-0.521881	0.0648444	5.93739e-14	0.224252	0.147017	0.128676	6.43924e-15	6.90853e-06
rs4788676	C	16	72950468	ZFHX3	si	0.228528	-0.017745	0.00303434	4.92e-09	0.256303	0	0.178218	0	cg10104480	ZFHX3	Body	-0.971115	0.197497	1.26716e-05	-0.702607	0.109596	1.55185e-09	-0.745803	0.0951762	2.21934e-13	-0.28074	0.23811	0.239718	6.6862e-15	6.23941e-06
rs1632941	C	6	29796685	HLA-H|HLA-G	si	0.46	-0.0158074	0.00256093	6.67e-10	0.45339	0.00840336	0.514851	0	cg26057104	TRIM31	Body	-0.44241	0.215618	0.0461676	-0.739713	0.0948184	7.45274e-13	-0.671985	0.087593	6.08514e-13	0.341772	0.221713	0.124699	7.41192e-15	1.29633e-05
rs1632941	C	6	29796685	HLA-H|HLA-G	si	0.46	-0.0158074	0.00256093	6.67e-10	0.45339	0.00840336	0.514851	0	cg00937691	HLA-G	Body	0.92081	0.180292	6.75923e-06	0.592712	0.0951845	4.02044e-09	0.641673	0.0841054	7.87363e-13	0.0423093	0.214156	0.843578	8.23852e-15	1.44091e-05
rs11611651	A	12	133380790	GOLGA3	si	0.0868	0.0271143	0.00452534	2.05e-09	0.0921053	0.0420168	0.0204082	0.029703	cg07778315	GOLGA3	Body	1.81082	0.31405	7.44085e-07	1.19972	0.213858	8.70882e-08	1.34217	0.177691	1.24867e-12	0.414808	0.381268	0.277857	8.84402e-15	6.98281e-06
rs301807	A	1	8484823	RERE	si	0.43	-0.0180144	0.00257349	2.5e-12	0.411017	0.00840336	0.30198	0	cg14004768	LOC102724552|RERE	Body|TSS1500|TSS200	-0.352161	0.0702984	9.34366e-06	-0.272403	0.0433808	3.0706e-09	-0.306506	0.0362939	4.81011e-15	-0.0484646	0.0844494	0.566656	9.73819e-15	9.31676e-06
rs925524	A	1	46496709	MAST2	si	0.29	-0.0155573	0.0028078	2.94e-08	0.262931	0.0252101	0.41	0.00990099	cg17721068	CCDC17	TSS200	-0.687903	0.182215	0.000475362	-0.683227	0.0963828	4.09894e-11	-0.694752	0.0870567	9.06329e-14	0.0435253	0.206949	0.833622	9.85474e-15	5.20527e-06
rs1632941	C	6	29796685	HLA-H|HLA-G	si	0.46	-0.0158074	0.00256093	6.67e-10	0.45339	0.00840336	0.514851	0	cg00233257	-	-	-0.361588	0.172432	0.0417757	-0.641606	0.0829862	1.11237e-12	-0.592419	0.0751613	1.67069e-13	0.275411	0.189949	0.148572	1.16144e-14	2.03134e-05
rs7657022	A	4	35501032	-	si	0.511	-0.0182908	0.00254876	7.34e-13	0.529412	0	0.445	0.00990099	cg24211934	-	-	0.33876	0.21158	0.116512	0.707704	0.0903856	6.32859e-13	0.656601	0.0825453	1.06569e-13	-0.319623	0.205235	0.120893	1.35161e-14	1.61772e-05
rs1187820	T	3	173072584	-	si	0.439	-0.0142712	0.00256732	2.69e-08	0.453704	0.092437	0.318681	0.0990099	cg10623221	NLGN1	5'UTR	1.11936	0.198	1.08792e-06	0.621619	0.110423	7.92426e-08	0.704198	0.0938001	1.64835e-12	0.595871	0.219767	0.0072552	1.50793e-14	1.50185e-05
rs11651955	A	17	16235462	-	si	0.499	-0.0140264	0.00254815	3.74e-08	0.466102	0.00840336	0.15	0.00990099	cg09414187	CENPV	TSS1500	0.785581	0.204244	0.000383123	0.733197	0.105288	8.12327e-11	0.728353	0.0925166	1.76966e-13	-0.0636363	0.204997	0.756545	1.80882e-14	1.07325e-05
rs182317	T	15	89943601	AK054710|LINC00925	cpd	0.355	-0.0155878	0.00256957	1.31e-09	0.344828	0.0252101	0.0927835	0.039604	cg13957413	-	-	-0.527024	0.264118	0.0522129	-0.799973	0.104077	1.43951e-12	-0.756563	0.0962787	1.93711e-13	0.20812	0.232889	0.372537	2.0248e-14	2.04206e-05
rs1187820	T	3	173072584	-	si	0.439	-0.0142712	0.00256732	2.69e-08	0.453704	0.092437	0.318681	0.0990099	cg13519184	-	-	0.570313	0.218245	0.012231	0.779102	0.10446	5.23939e-12	0.749641	0.0918667	2.9413e-14	0.0294229	0.219535	0.893512	2.74043e-14	2.79175e-05
rs1632941	C	6	29796685	HLA-H|HLA-G	si	0.46	-0.0158074	0.00256093	6.67e-10	0.45339	0.00840336	0.514851	0	cg01499815	-	-	-0.323078	0.206511	0.124875	-0.723253	0.0935061	1.09128e-12	-0.655191	0.0853902	6.03968e-13	0.421644	0.213719	0.0498198	3.00024e-14	5.24737e-05
rs1632941	C	6	29796685	HLA-H|HLA-G	si	0.46	-0.0158074	0.00256093	6.67e-10	0.45339	0.00840336	0.514851	0	cg00578614	-	-	0.524128	0.217692	0.020315	0.708374	0.0947466	4.73098e-12	0.6564	0.0887129	3.15909e-12	-0.199388	0.224534	0.375553	4.00969e-14	7.01289e-05
rs28681284	T	15	78908565	CHRNA3	cpd	0.21	-0.0486763	0.00301878	2.1e-58	0.225664	0.0504202	0.173684	0.0594059	cg07973591	CHRNA3	Body	0.744553	0.202892	0.000652822	0.870861	0.12571	9.88823e-11	0.827957	0.105854	2.42487e-13	-0.253383	0.237825	0.287911	4.51409e-14	5.00959e-05
rs301807	A	1	8484823	RERE	si	0.43	-0.0180144	0.00257349	2.5e-12	0.411017	0.00840336	0.30198	0	cg16484858	LOC102724552|RERE	Body|TSS1500|TSS200	-0.411165	0.0930481	6.39288e-05	-0.341599	0.0528109	1.14892e-09	-0.361714	0.0451238	7.26016e-14	-0.0688807	0.105412	0.514185	4.72718e-14	4.52261e-05
rs1632941	C	6	29796685	HLA-H|HLA-G	si	0.46	-0.0158074	0.00256093	6.67e-10	0.45339	0.00840336	0.514851	0	cg05863862	-	-	-0.455437	0.219243	0.0436418	-0.70536	0.0936207	3.41524e-12	-0.672172	0.0867249	3.75361e-13	0.480432	0.21783	0.0285008	5.45346e-14	9.53802e-05
rs1632941	C	6	29796685	HLA-H|HLA-G	si	0.46	-0.0158074	0.00256093	6.67e-10	0.45339	0.00840336	0.514851	0	cg11383134	-	-	0.544316	0.221703	0.0181045	0.713919	0.0962376	6.56397e-12	0.679019	0.0880072	4.65568e-13	-0.271273	0.222349	0.223822	5.51088e-14	9.63846e-05
rs1024323	T	4	3006043	GRK4	cpd	0.382	-0.0144159	0.0025057	8.66e-09	0.338983	0.00840336	0.615	0.00990099	cg18236429	NOP14|NOP14-AS1	Body	0.623804	0.224589	0.00801973	0.720279	0.0986909	1.28426e-11	0.669574	0.0869849	5.19435e-13	0.0973758	0.200823	0.628264	5.73186e-14	5.87069e-05
rs7617480	A	3	49210732	KLHDC8B	sc	0.227	0.0328708	0.00465796	1.68e-12	0.215517	0.0252101	0.309278	0.039604	cg07233742	CCDC36	Body	0.899619	0.174871	5.97472e-06	0.67851	0.115636	2.46657e-08	0.722521	0.0968832	2.22443e-12	0.217775	0.220164	0.323729	5.98161e-14	1.53045e-05
rs4818005	G	21	40588819	BRWD1	si	0.419	0.020431	0.00264425	1.09e-14	0.470339	0.00840336	0.39604	0	cg24505103	BRWD1|BRWD1-IT2	1stExon|5'UTR|TSS200	0.793494	0.166984	2.17773e-05	0.574783	0.0929935	5.09119e-09	0.599696	0.0804641	2.28802e-12	0.119511	0.194783	0.54017	6.32218e-14	8.59901e-05
rs1632941	C	6	29796685	HLA-H|HLA-G	si	0.46	-0.0158074	0.00256093	6.67e-10	0.45339	0.00840336	0.514851	0	cg13835168	-	-	0.500018	0.22154	0.0290238	0.712435	0.0955508	5.30761e-12	0.684172	0.0868492	1.71539e-13	-0.324026	0.219601	0.141569	6.63625e-14	0.000116067
rs6874731	G	5	80263865	RASGRF2	si	0.484	0.0153179	0.00254945	1.83e-09	0.521008	0	0.316832	0	cg08757742	RASGRF2	TSS200	-0.777896	0.171057	4.22728e-05	-0.675476	0.107005	2.58615e-09	-0.687791	0.0895024	5.62326e-13	-0.158025	0.199002	0.428043	7.18199e-14	7.86324e-05
rs1632941	C	6	29796685	HLA-H|HLA-G	si	0.46	-0.0158074	0.00256093	6.67e-10	0.45339	0.00840336	0.514851	0	cg10648573	-	-	0.55155	0.224549	0.0180561	0.701897	0.0953112	8.88637e-12	0.677795	0.0870809	3.06704e-13	-0.265289	0.220547	0.230381	8.19395e-14	0.000143311
rs7431710	G	3	48935583	SLC25A20	cpd	0.346	0.0182898	0.00256612	1.04e-12	0.336134	0	0.524752	0	cg08451218	P4HTM|WDR6	3'UTR|TSS1500	0.789723	0.193651	0.000187554	0.639609	0.0969458	5.81311e-10	0.662394	0.0844365	2.10134e-13	0.0979877	0.206039	0.634869	8.64283e-14	2.43519e-05
rs329124	G	5	133865452	PHF15	si	0.428	-0.0163871	0.00257498	1.96e-10	0.413043	0.0336134	0.535	0.00990099	cg25720459	-	-	0.80984	0.171984	2.50642e-05	0.586231	0.0951905	5.70804e-09	0.610614	0.0803264	9.31883e-13	0.242459	0.192508	0.209256	8.90087e-14	6.03572e-05
rs56902655	G	15	63898709	-	si	0.136	-0.0218628	0.00371678	4.09e-09	0.139831	0.00840336	0.147959	0.029703	cg16619994	USP3-AS1	Body	1.10424	0.249799	6.3591e-05	0.895391	0.140597	1.93542e-09	0.921132	0.120498	7.18838e-13	0.14295	0.285008	0.616498	8.90911e-14	8.55152e-05
rs28438420	T	15	78836288	PSMA4	cpd	0.554	0.0175609	0.00247361	1.25e-12	0.588235	0	0.358696	0.0891089	cg06917634	PSMA4	1stExon|5'UTR	0.503397	0.193283	0.0125029	0.704022	0.0965705	1.34351e-11	0.66859	0.0848106	1.65671e-13	-0.180432	0.197856	0.362849	9.68733e-14	0.000111841
rs707968	A	6	35058117	ANKS1A	sc	0.319	-0.0232707	0.0041863	2.76e-08	0.331897	0.0252101	0.352041	0.029703	cg22921619	ANKS1A	Body	0.38969	0.200724	0.0586278	0.593078	0.0791984	4.42139e-12	0.560596	0.0736753	8.91191e-13	-0.252137	0.185422	0.175352	1.0102e-13	6.9295e-05
rs6750529	C	2	182027603	AK125001	si	0.256	-0.0199074	0.00291936	9.26e-12	0.283898	0.00840336	0.272277	0	cg13453731	LOC101927156	Body	0.522368	0.152361	0.00132852	0.632534	0.0912501	9.65963e-11	0.597743	0.0778752	5.93923e-13	-0.13604	0.189094	0.472676	1.03139e-13	7.9086e-05
rs4674916	A	2	225365635	CUL3	si	0.327671	-0.0180262	0.00271446	3.06e-11	0.348739	0	0.232673	0	cg15913742	-	-	0.714895	0.168295	0.000110101	0.691343	0.107078	1.22277e-09	0.702645	0.0899159	2.53488e-13	0.224204	0.194567	0.250498	1.07088e-13	0.000108589
rs624833	G	4	2881256	ADD1	aai	0.302	0.0157485	0.00263575	2.36e-09	0.288136	0.00840336	0.385	0.00990099	cg00622170	C4orf10|NOP14	Body	0.949134	0.173874	2.09246e-06	0.579015	0.106066	1.79311e-07	0.690941	0.0903948	7.2215e-13	0.459221	0.210486	0.0302404	1.14364e-13	0.000117313
rs28681284	T	15	78908565	CHRNA3	cpd	0.21	-0.0486763	0.00301878	2.1e-58	0.225664	0.0504202	0.173684	0.0594059	cg23880581	CHRNA3	Body	0.726966	0.174429	0.000141723	0.709746	0.109392	1.03582e-09	0.707631	0.0914394	4.03619e-13	0.113725	0.205667	0.580881	1.22273e-13	0.000135791
rs12739243	C	1	210302043	SYT14	si	0.221	-0.0212518	0.00307064	4.45e-12	0.169492	0.00840336	0.0792079	0	cg05527609	C1orf107	TSS200	0.456174	0.281417	0.112166	1.17209	0.156351	4.22516e-12	0.95927	0.134753	1.66144e-11	-0.76563	0.283564	0.0074986	1.68306e-13	0.000142794
rs4818005	G	21	40588819	BRWD1	si	0.419	0.020431	0.00264425	1.09e-14	0.470339	0.00840336	0.39604	0	cg08116738	PSMG1	TSS1500	0.350449	0.118769	0.00506595	0.419456	0.0593448	4.58907e-11	0.402544	0.0515833	2.70749e-13	-0.0247341	0.125077	0.843432	1.82439e-13	0.000225374
rs1022528	A	1	71490122	PTGER3	si	0.344	0.0174022	0.00268202	8.48e-11	0.305085	0.00840336	0.410891	0	cg11418303	PTGER3	Body	-0.571506	0.133462	9.87751e-05	-0.571727	0.0901702	2.23756e-09	-0.602553	0.0735408	2.38335e-14	-0.242637	0.166242	0.145912	1.94231e-13	0.000190704
rs4886207	T	13	60705792	DIAPH3	si	0.363	0.0162467	0.00264954	8.78e-10	0.322034	0.00840336	0.287879	0.019802	cg11681201	DIAPH3|DIAPH3-AS1	Body	0.459936	0.168539	0.00909835	0.557826	0.0781068	3.05863e-11	0.521737	0.0722701	9.20049e-12	-0.0714987	0.167022	0.669033	2.02799e-13	0.000158688
rs12855717	T	13	101252635	-	si	0.538	0.0155237	0.00255553	1.22e-09	0.52193	0.0420168	0.419355	0.0792079	cg17371841	A2LD1	3'UTR	-0.589468	0.155445	0.000451661	-0.645194	0.0972225	4.7344e-10	-0.625074	0.0819946	8.16777e-13	0.126388	0.186776	0.499351	2.06174e-13	0.000219258
rs9922607	T	16	17570220	-	si	0.2	-0.0221593	0.00318518	3.42e-12	0.188034	0.0168067	0.141304	0.0891089	cg04359840	XYLT1	Body	-0.534126	0.22813	0.0238096	-0.810063	0.111423	1.50253e-11	-0.750546	0.0991856	1.14937e-12	0.249448	0.246295	0.312321	2.1495e-13	0.000254572
rs7281463	C	21	40520783	-	cpd	0.413	0.013678	0.00247264	3.15e-08	0.466102	0.00840336	0.4	0.0594059	cg24505103	BRWD1|BRWD1-IT2	1stExon|5'UTR|TSS200	0.78181	0.18552	0.00012245	0.602893	0.0951159	2.26121e-09	-0.698091	0.089527	1.43911e-12	0.089443	0.204141	0.661732	2.62651e-13	0.00035724
rs6874731	G	5	80263865	RASGRF2	si	0.484	0.0153179	0.00254945	1.83e-09	0.521008	0	0.316832	0	cg14247643	RASGRF2|RASGRF2-AS1	Body|TSS200	-0.805645	0.175067	3.5465e-05	-0.649967	0.107214	9.30283e-09	0.628891	0.083519	2.81332e-13	-0.132896	0.199311	0.505649	2.63485e-13	0.000288478
rs7600835	A	2	172521827	-	si	0.342	-0.0151216	0.00268576	1.8e-08	0.300885	0.0504202	0.395604	0.0990099	cg13550731	DYNC1I2	TSS200	0.768939	0.232125	0.00185435	0.707866	0.103377	1.52648e-10	0.734356	0.09432	3.02429e-13	-0.0821982	0.233314	0.724961	2.72696e-13	0.000252975
rs1632941	C	6	29796685	HLA-H|HLA-G	si	0.46	-0.0158074	0.00256093	6.67e-10	0.45339	0.00840336	0.514851	0	cg20519483	LOC285830	Body	0.734303	0.203064	0.000765866	0.661111	0.0989041	3.66445e-10	0.671446	0.0881838	8.63743e-13	-0.0295483	0.224399	0.895365	2.87244e-13	0.000502386
rs67777803	T	17	27323322	SEZ6	si	0.172	-0.0246015	0.00337609	3.18e-13	0.128319	0.0504202	0.09375	0.049505	cg10538030	PHF12	Body	0.987538	0.232515	0.000110328	1.01195	0.161188	3.09067e-09	0.992898	0.129391	6.0131e-13	0.0595673	0.276119	0.829407	3.34351e-13	0.000181852
rs7188873	A	16	24727064	-	si	0.387002	-0.0202958	0.00261582	8.46e-15	0.383621	0.0252101	0.239796	0.029703	cg02591213	SLC5A11	1stExon|5'UTR|TSS1500	-0.255958	0.138518	0.0713556	-0.462239	0.0629816	1.02194e-11	-0.41671	0.0570461	5.54477e-12	0.233268	0.134062	0.0833255	3.64702e-13	0.000364376
rs7431710	G	3	48935583	SLC25A20	cpd	0.346	0.0182898	0.00256612	1.04e-12	0.336134	0	0.524752	0	cg13001274	P4HTM|WDR6	3'UTR|TSS200	0.754648	0.184438	0.000179815	0.558456	0.0877803	2.00187e-09	0.594144	0.0778872	7.92832e-13	0.148752	0.190547	0.435883	3.76453e-13	0.000106069
rs1632941	C	6	29796685	HLA-H|HLA-G	si	0.46	-0.0158074	0.00256093	6.67e-10	0.45339	0.00840336	0.514851	0	cg12644888	-	-	0.597317	0.217715	0.00876036	0.672358	0.0954711	5.28012e-11	0.67398	0.0861739	2.43234e-13	-0.198516	0.21852	0.364677	3.94058e-13	0.000689201
rs12739243	C	1	210302043	SYT14	si	0.221	-0.0212518	0.00307064	4.45e-12	0.169492	0.00840336	0.0792079	0	cg21506132	-	-	-1.04372	0.236437	6.48492e-05	-0.879034	0.143438	6.65685e-09	-0.900327	0.122534	4.29816e-12	-0.0716479	0.261949	0.784723	4.10461e-13	0.000356295
rs10233018	A	7	117523709	-	si	0.484	-0.0246124	0.00254945	4.77e-22	0.516949	0.00840336	0.42268	0.039604	cg09063538	CTTNBP2	TSS1500	-0.350546	0.143658	0.0187789	-0.631138	0.0883284	2.99985e-11	-0.554277	0.0764479	7.65549e-12	0.322539	0.168957	0.0576259	4.17199e-13	0.00028094
rs77215829	C	12	112618346	HECTD4	si	0.131	-0.0240447	0.00378293	2.02e-10	0.128205	0.0168067	0.116162	0.019802	cg02153497	TRAFD1	3'UTR	0.688036	0.284107	0.019635	0.949639	0.133004	3.09075e-11	0.90738	0.117396	4.27992e-13	-0.436834	0.290154	0.133692	4.53458e-13	0.000157661
rs1632941	C	6	29796685	HLA-H|HLA-G	si	0.46	-0.0158074	0.00256093	6.67e-10	0.45339	0.00840336	0.514851	0	cg23681866	-	-	-0.303382	0.219041	0.173021	-0.700361	0.0946643	7.34086e-12	-0.63207	0.0885456	1.48086e-11	0.370416	0.222117	0.0968737	4.9855e-13	0.000871956
rs146009840	T	15	78906177	CHRNA3	cpd	0.335	0.0221202	0.00260508	2e-17	0.348739	0	0.0594059	0	cg17108064	CHRNA5	TSS1500	0.853706	0.251155	0.00144643	0.833896	0.124238	3.15987e-10	0.802333	0.109402	4.66513e-12	-0.249237	0.225567	0.270452	5.10657e-13	0.000575528
rs7559982	T	2	63622309	WDPCP	aai	0.436	0.0172214	0.00244036	1.67e-12	0.478448	0.0252101	0.438144	0.039604	cg17519650	OTX1	TSS200	-0.570831	0.197849	0.00603769	-0.700837	0.100897	8.94315e-11	-0.689719	0.087996	2.19153e-13	0.067847	0.201388	0.736531	5.19518e-13	0.000239751
rs11846838	A	14	104184737	ZFYVE21	cpd	0.327	0.015177	0.00259522	5.03e-09	0.316964	0.0588235	0.172043	0.0792079	cg26938255	TRMT61A	Body	0.641143	0.1957	0.00205718	0.751955	0.111312	2.5057e-10	0.702795	0.0944974	2.51529e-12	-0.0303504	0.20711	0.883634	5.75078e-13	0.000455408
rs4818005	G	21	40588819	BRWD1	si	0.419	0.020431	0.00264425	1.09e-14	0.470339	0.00840336	0.39604	0	cg05821552	PSMG1	TSS1500	0.575514	0.162254	0.000939594	0.598364	0.090685	5.79215e-10	0.578194	0.0786063	4.09848e-12	0.0147332	0.189086	0.937968	6.51736e-13	0.000805118
rs7431710	G	3	48935583	SLC25A20	cpd	0.346	0.0182898	0.00256612	1.04e-12	0.336134	0	0.524752	0	cg04453829	CCDC36	Body	0.561122	0.218483	0.0136921	0.702389	0.0998866	5.59785e-11	0.691362	0.0896543	4.77291e-13	-0.0412913	0.219652	0.85107	6.76676e-13	0.000173133
rs4759229	A	12	56474480	ERBB3	si	0.344	-0.0155696	0.00268202	6.53e-09	0.357759	0.0252101	0.328125	0.049505	cg15120283	RPS26	Body	0.611074	0.179916	0.00145768	0.622085	0.093326	4.04731e-10	0.621307	0.081221	6.96231e-13	0.0662216	0.191451	0.729769	7.02724e-13	0.000368972
rs11642231	A	16	89608702	DQ596025|SPG7	si	0.369	-0.0155983	0.00264038	3.44e-09	0.399123	0.0420168	0.285714	0.0990099	cg05484508	SPG7	Body	0.547037	0.194607	0.00734698	0.672707	0.097302	1.06679e-10	0.631735	0.0845896	2.08726e-12	-0.0810127	0.205298	0.693532	8.03546e-13	0.00093022
rs7657022	A	4	35501032	-	si	0.511	-0.0182908	0.00254876	7.34e-13	0.529412	0	0.445	0.00990099	cg02114451	-	-	-0.382841	0.235544	0.111231	-0.66857	0.0918461	1.42836e-11	-0.589751	0.086057	7.73535e-11	0.377073	0.215172	0.0811602	8.32336e-13	0.00100405
rs1109480	A	12	121083279	CABP1	si	0.384	-0.0166917	0.00261962	1.84e-10	0.369748	0	0.205	0.00990099	cg04080003	-	-	-0.516664	0.210845	0.018314	-0.705059	0.100118	5.28798e-11	-0.659508	0.0889409	2.87096e-12	0.107544	0.209737	0.608662	8.45295e-13	0.000752323
rs7431710	G	3	48935583	SLC25A20	cpd	0.346	0.0182898	0.00256612	1.04e-12	0.336134	0	0.524752	0	cg07226813	P4HTM|WDR6	3'UTR|TSS1500	0.528909	0.198385	0.0106939	0.653384	0.093912	8.4065e-11	0.61123	0.0825023	2.98475e-12	-0.0952598	0.20156	0.63698	8.81878e-13	0.000248477
rs7969559	A	12	69655167	CPSF6	si	0.287	0.0170159	0.00281649	1.53e-09	0.331933	0	0.29	0.00990099	cg12292165	-	-	-0.775787	0.214278	0.000755987	-0.653218	0.100376	9.34438e-10	-0.65109	0.0869912	1.89213e-12	-0.200803	0.22199	0.366737	9.06695e-13	0.00120405
rs644740	T	11	65561468	OVOL1	si	0.457	-0.0140785	0.00255762	3.67e-08	0.495798	0	0.345361	0.039604	cg13229961	OVOL1	Body	-0.768079	0.180824	0.000110171	-0.543598	0.0890004	7.38831e-09	-0.581231	0.0792314	4.60911e-12	-0.177455	0.18944	0.349974	9.57947e-13	0.000621018
rs7431710	G	3	48935583	SLC25A20	cpd	0.346	0.0182898	0.00256612	1.04e-12	0.336134	0	0.524752	0	cg20322563	-	-	0.6147	0.19778	0.00329632	0.6735	0.0996526	2.46451e-10	0.657913	0.0864805	8.98679e-13	0.0339046	0.211749	0.872943	9.63322e-13	0.000324348
rs1632941	C	6	29796685	HLA-H|HLA-G	si	0.46	-0.0158074	0.00256093	6.67e-10	0.45339	0.00840336	0.514851	0	cg18297538	TRIM31	Body	-0.66183	0.196656	0.00159396	-0.621452	0.0938735	5.15876e-10	-0.624407	0.0839577	2.51562e-12	0.0823225	0.212727	0.699159	1.05666e-12	0.00184809
rs7281463	C	21	40520783	-	cpd	0.413	0.013678	0.00247264	3.15e-08	0.466102	0.00840336	0.4	0.0594059	cg08116738	PSMG1	TSS1500	0.409297	0.124656	0.00201516	0.411755	0.0618328	4.19103e-10	0.414751	0.0538024	4.85075e-13	0.0388755	0.131636	0.768036	1.07071e-12	0.0013227
rs2901785	G	1	174104743	-	si	0.554	0.0173083	0.00256313	1.47e-11	0.512605	0	0.383838	0.019802	cg00249310	-	-	-0.651514	0.114493	9.6016e-07	-0.339106	0.0711588	4.20164e-06	-0.382432	0.0607589	1.74767e-09	-0.186691	0.137067	0.174643	1.08935e-12	0.000558294
rs7431710	G	3	48935583	SLC25A20	cpd	0.346	0.0182898	0.00256612	1.04e-12	0.336134	0	0.524752	0	cg16236976	IP6K2	5'UTR|Body	0.505133	0.169483	0.00467462	0.551833	0.0812574	2.06759e-10	0.55357	0.0716198	4.27854e-13	-0.00518203	0.175488	0.97647	1.13836e-12	0.000389537
rs13319205	A	3	47800216	SMARCC1	si	0.29	0.0165398	0.0028078	3.77e-09	0.301724	0.0252101	0.469072	0.039604	cg11943839	SMARCC1	Body	-0.31356	0.104208	0.00432576	-0.450151	0.0664759	2.29629e-10	-0.431819	0.055348	2.73925e-13	0.0332787	0.124375	0.789294	1.19291e-12	0.00033892
rs11258417	T	10	13533053	BEND7	si	0.391	-0.0145136	0.00261094	2.71e-08	0.381579	0.0420168	0.29	0.00990099	cg24867665	BEND7	TSS1500	0.834426	0.189001	6.47325e-05	0.629319	0.105753	1.6297e-08	0.667441	0.0911796	5.06345e-12	0.109557	0.209701	0.601913	1.19587e-12	0.00177108
rs6568832	G	6	97702876	MIR548H3|MMS22L	si	0.246149	-0.018869	0.00295768	1.74e-10	0.273109	0	0.505	0.00990099	cg17774634	C6orf167|MIR548H3	5'UTR|Body	0.71624	0.202368	0.000961118	0.67861	0.104311	9.44486e-10	0.692227	0.0914237	1.11806e-12	0.253721	0.203892	0.214742	1.22865e-12	0.00098455
rs2344976	T	17	30685935	ZNF207	si	0.388	0.0150877	0.00261458	7.98e-09	0.394958	0	0.306931	0	cg19614379	RHBDL3	Body	-0.579665	0.198521	0.00550247	-0.675451	0.0993221	1.96506e-10	-0.645914	0.0891487	7.88628e-12	0.250512	0.216595	0.248754	1.27618e-12	0.00100761
rs4788676	C	16	72950468	ZFHX3	si	0.228528	-0.017745	0.00303434	4.92e-09	0.256303	0	0.178218	0	cg05918327	ZFHX3	Body	-0.830284	0.188961	6.9225e-05	-0.666976	0.112053	1.61775e-08	-0.700489	0.0969558	8.90327e-12	-0.229658	0.242723	0.345148	1.30029e-12	0.00121341
rs1632941	C	6	29796685	HLA-H|HLA-G	si	0.46	-0.0158074	0.00256093	6.67e-10	0.45339	0.00840336	0.514851	0	cg08451469	LOC285830	Body	0.613967	0.218374	0.0073364	0.671967	0.0982417	1.58962e-10	0.670213	0.088407	1.05645e-12	-0.128033	0.224257	0.568663	1.33146e-12	0.0023287
rs2901785	G	1	174104743	-	si	0.554	0.0173083	0.00256313	1.47e-11	0.512605	0	0.383838	0.019802	cg12958175	GPR52|RABGAP1L	Body|TSS200	0.746442	0.150349	1.08321e-05	0.562018	0.103357	1.98431e-07	0.624965	0.0866286	9.47395e-12	0.261515	0.19663	0.184966	1.68669e-12	0.000824717
rs72740955	T	15	78849779	-	cpd	0.337	0.0317523	0.00260125	2.42e-34	0.334783	0.0336134	0.0909091	0.019802	cg24631222	CHRNA5	Body	0.860197	0.192573	5.48122e-05	0.711653	0.121927	2.87506e-08	0.747441	0.100774	2.83953e-12	0.181928	0.206735	0.379861	1.86087e-12	0.00210603
rs10935779	T	3	149543102	RNF13	si	0.415	-0.0143272	0.00258578	2.95e-08	0.396552	0.0252101	0.11	0.00990099	cg04725335	-	-	-0.813845	0.213065	0.000415396	-0.709077	0.113	3.13969e-09	-0.741774	0.0986283	1.51967e-12	-0.348208	0.216222	0.108809	1.91153e-12	0.00200734
rs4674993	G	2	226332033	NYAP2	si	0.2	-0.0240053	0.00318518	4.85e-14	0.184874	0	0.154639	0.039604	cg12318392	NYAP2	1stExon|5'UTR	0.716967	0.236681	0.00409315	0.703189	0.105376	3.89045e-10	0.697074	0.0945746	3.74637e-12	-0.0442503	0.253608	0.861654	2.17588e-12	0.00198267
rs7431710	G	3	48935583	SLC25A20	cpd	0.346	0.0182898	0.00256612	1.04e-12	0.336134	0	0.524752	0	cg01433699	P4HTM|WDR6	Body|TSS1500	0.527778	0.177845	0.00483937	0.590633	0.0883444	3.64087e-10	0.578837	0.0770056	1.55755e-12	0.0133365	0.188609	0.943696	2.40897e-12	0.000678748
rs619087	G	6	94175279	-	si	0.422	0.0142703	0.00257973	3.1e-08	0.403361	0	0.556701	0.039604	cg20648899	EPHA7	Body	0.512184	0.151335	0.00150905	0.466569	0.0719878	1.07387e-09	0.452599	0.0632024	1.29576e-11	-0.0414026	0.148337	0.780434	2.46128e-12	0.00261168
rs10914684	A	1	33795572	PHC2	si	0.324	-0.0158038	0.00272237	6.32e-09	0.32906	0.0168067	0.0891089	0	cg15059804	ZNF362	3'UTR	0.760153	0.187176	0.000197695	0.695135	0.11492	9.95778e-09	0.705314	0.0970831	7.01879e-12	0.0957057	0.202904	0.637644	2.97447e-12	0.00229948
rs1106363	T	11	131966264	NTM	si	0.344579	0.0173746	0.00268095	9.2e-11	0.411765	0	0.326733	0	cg11362049	NTM	Body	-0.78131	0.206112	0.00045359	-0.626686	0.101052	4.57958e-09	-0.649179	0.0902143	1.05551e-11	-0.0952226	0.220222	0.665899	3.3751e-12	0.00449787
rs3740977	C	11	46393574	DGKZ	si	0.167	0.019474	0.00341596	1.17e-08	0.194915	0.00840336	0.19802	0	cg22675791	DGKZ	Body	0.513446	0.153304	0.00166999	0.490337	0.076143	1.335e-09	0.511329	0.0667066	6.32485e-13	0.0342052	0.152396	0.822626	3.62426e-12	0.00149904
rs10966092	C	9	23831658	-	si	0.267	-0.0204862	0.00287996	1.12e-12	0.278261	0.0336134	0.0742574	0	cg02300840	-	-	-0.558939	0.253065	0.0324513	-0.906682	0.131331	1.1251e-10	-0.815556	0.113907	1.30526e-11	0.503029	0.245447	0.0416622	3.89899e-12	0.00382511
rs160631	T	6	52895230	ICK	si	0.269	0.0172628	0.00287315	1.87e-09	0.264706	0	0.44	0.00990099	cg25380464	ICK	5'UTR	-1.02153	0.163422	1.44295e-07	-0.412979	0.114176	0.00039907	-0.543187	0.095341	4.03666e-08	-0.534532	0.220753	0.01631	4.72478e-12	0.00504687
rs10519203	G	15	78814046	AGPHD1	cpd	0.345	0.093618	0.00258657	3.12e-286	0.360169	0.00840336	0.326531	0.029703	cg24631222	CHRNA5	Body	0.806339	0.176161	3.84069e-05	0.547868	0.0981461	9.9539e-08	0.58622	0.0828953	2.18525e-11	0.262502	0.204242	0.20012	4.83057e-12	0.00546696
rs77215829	C	12	112618346	HECTD4	si	0.131	-0.0240447	0.00378293	2.02e-10	0.128205	0.0168067	0.116162	0.019802	cg10290842	HECTD4	Body	0.888388	0.286829	0.00339556	0.961555	0.147632	9.07772e-10	0.952778	0.129751	4.41348e-12	-0.218099	0.322604	0.499749	5.07138e-12	0.00175927
rs7431710	G	3	48935583	SLC25A20	cpd	0.346	0.0182898	0.00256612	1.04e-12	0.336134	0	0.524752	0	cg08455380	P4HTM|WDR6	Body|TSS1500	0.584502	0.205394	0.00670364	0.616064	0.0931241	5.28603e-10	0.625714	0.0833197	1.62507e-12	0.0383543	0.204139	0.85115	5.47046e-12	0.00154135
rs4818005	G	21	40588819	BRWD1	si	0.419	0.020431	0.00264425	1.09e-14	0.470339	0.00840336	0.39604	0	cg11771908	-	-	0.402282	0.180427	0.030925	0.607907	0.0887947	1.5367e-10	0.586774	0.0784796	1.9828e-12	-0.162548	0.190024	0.3933	5.52987e-12	0.0078512
rs1632941	C	6	29796685	HLA-H|HLA-G	si	0.46	-0.0158074	0.00256093	6.67e-10	0.45339	0.00840336	0.514851	0	cg03863342	-	-	0.54988	0.196382	0.00756091	0.639426	0.0964625	4.92704e-10	0.624724	0.0859473	6.86932e-12	-0.248626	0.217669	0.254663	5.70119e-12	0.00997129
rs55900829	T	4	35514712	-	si	0.334806	0.0191319	0.00277595	5.63e-12	0.466102	0.00840336	0.52	0.00990099	cg24211934	-	-	-0.276988	0.198756	0.170436	-0.636953	0.0907616	6.04361e-11	-0.578311	0.0827406	3.52673e-11	0.341611	0.20507	0.0972384	7.65006e-12	0.00915625
rs1632941	C	6	29796685	HLA-H|HLA-G	si	0.46	-0.0158074	0.00256093	6.67e-10	0.45339	0.00840336	0.514851	0	cg11002033	TRIM31	3'UTR	-0.526361	0.209123	0.0155543	-0.631044	0.0943141	3.53913e-10	-0.62062	0.0849247	5.4437e-12	0.164993	0.215471	0.444696	8.00026e-12	0.0139923
rs2344976	T	17	30685935	ZNF207	si	0.388	0.0150877	0.00261458	7.98e-09	0.394958	0	0.306931	0	cg09324608	MYO1D	Body	0.200208	0.227903	0.384457	0.658906	0.0928824	3.98126e-11	0.589379	0.0858589	7.24374e-11	-0.449718	0.208832	0.0324195	8.0278e-12	0.00635727
rs2279829	T	3	147106319	ZIC4	si	0.216	-0.0173766	0.00309605	2.05e-08	0.188034	0.0168067	0.195	0.00990099	cg12993715	-	-	0.640852	0.182759	0.00105814	0.795005	0.12765	3.99954e-09	0.748967	0.104703	1.35677e-11	-0.00268872	0.23373	0.990833	8.07811e-12	0.00690431
rs7617480	A	3	49210732	KLHDC8B	sc	0.227	0.0328708	0.00465796	1.68e-12	0.215517	0.0252101	0.309278	0.039604	cg06212747	KLHDC8B	TSS200	0.712063	0.185289	0.00038699	0.67279	0.111751	1.14941e-08	0.689246	0.0950799	7.71265e-12	-0.030606	0.215866	0.887388	8.3645e-12	0.00227799
rs12530388	C	6	101329173	ASCC3	si	0.511	-0.0183617	0.00254876	5.83e-13	0.533898	0.00840336	0.385	0.00990099	cg22188184	ASCC3	Body	-0.310465	0.120779	0.0136154	-0.539648	0.0810818	4.27146e-10	-0.466086	0.0679533	7.47956e-11	0.102127	0.150036	0.496819	8.83509e-12	0.00546412
rs11642231	A	16	89608702	DQ596025|SPG7	si	0.369	-0.0155983	0.00264038	3.44e-09	0.399123	0.0420168	0.285714	0.0990099	cg14842600	SPG7	TSS1500	-0.370374	0.164144	0.0290654	-0.492527	0.072837	2.41781e-10	-0.459707	0.066228	4.65865e-11	0.166596	0.160341	0.299992	9.23234e-12	0.0105284
rs35656245	A	1	190957480	-	si	0.276	0.0159456	0.00285016	2.23e-08	0.292373	0.00840336	0.207071	0.019802	cg01105172	-	-	0.522996	0.131196	0.000249268	0.460554	0.0779968	2.05089e-08	0.50473	0.0664546	9.69725e-13	0.0526284	0.153038	0.731271	9.50808e-12	0.00792502
rs1632941	C	6	29796685	HLA-H|HLA-G	si	0.46	-0.0158074	0.00256093	6.67e-10	0.45339	0.00840336	0.514851	0	cg24900542	-	-	0.360404	0.158074	0.0275115	0.543835	0.0806156	2.63478e-10	0.495647	0.070526	2.82219e-11	-0.247542	0.178367	0.166663	9.75157e-12	0.0170554
rs72740955	T	15	78849779	-	cpd	0.337	0.0317523	0.00260125	2.42e-34	0.334783	0.0336134	0.0909091	0.019802	cg17108064	CHRNA5	TSS1500	0.796817	0.23773	0.00165773	0.803959	0.128162	3.17277e-09	0.748179	0.109703	9.34162e-11	-0.267111	0.225231	0.236984	1.03663e-11	0.0116832
rs12203592	T	6	396321	IRF4	sc	0.176	-0.0292093	0.00512364	1.21e-08	0.193277	0	0.0346535	0	cg26187313	-	-	1.21447	0.270902	5.20322e-05	0.766751	0.139199	1.41823e-07	0.846689	0.123143	6.79585e-11	0.576792	0.287203	0.0458918	1.11497e-11	0.0109385
rs7617480	A	3	49210732	KLHDC8B	sc	0.227	0.0328708	0.00465796	1.68e-12	0.215517	0.0252101	0.309278	0.039604	cg08468274	-	-	0.737623	0.188548	0.000313289	0.669464	0.112974	1.84683e-08	0.700577	0.0962245	6.399e-12	0.00666987	0.21932	0.975768	1.12577e-11	0.0030571
rs7431710	G	3	48935583	SLC25A20	cpd	0.346	0.0182898	0.00256612	1.04e-12	0.336134	0	0.524752	0	cg19682385	P4HTM	Body	-0.880344	0.17082	5.79582e-06	-0.497344	0.101987	2.58447e-06	-0.566766	0.0862303	3.77305e-10	-0.41265	0.20936	0.0500372	1.17135e-11	0.00334633
rs6265	T	11	27679916	BDNF|BDNF-AS	si	0.188	-0.0292755	0.00326089	2.81e-19	0.152542	0.00840336	0.0544554	0	cg10635145	BDNF	Body|TSS1500|TSS200	0.717351	0.248614	0.00603415	0.889989	0.137537	1.13371e-09	0.875879	0.118255	3.02003e-12	-0.162372	0.260769	0.534179	1.2579e-11	0.00730568
rs72836318	C	17	44121579	-	si	0.246	-0.0171223	0.00295829	7e-09	0.212389	0.0504202	0.030303	0.019802	cg07017164	MAPT	Body	0.744336	0.287265	0.0129299	0.827602	0.125897	6.5994e-10	0.811135	0.114545	2.06651e-11	-0.0255475	0.253994	0.919977	1.44082e-11	0.0144745
rs1632941	C	6	29796685	HLA-H|HLA-G	si	0.46	-0.0158074	0.00256093	6.67e-10	0.45339	0.00840336	0.514851	0	cg16885113	-	-	0.411193	0.230933	0.0818871	0.666643	0.0975112	1.61873e-10	0.633806	0.0888631	1.53355e-11	-0.296761	0.224843	0.188319	1.45328e-11	0.0254177
rs1632941	C	6	29796685	HLA-H|HLA-G	si	0.46	-0.0158074	0.00256093	6.67e-10	0.45339	0.00840336	0.514851	0	cg11747594	-	-	0.424014	0.22649	0.0678466	0.658954	0.0967507	1.85971e-10	0.615542	0.0881242	3.61993e-11	-0.332809	0.222568	0.136334	1.46554e-11	0.0256321
rs7281463	C	21	40520783	-	cpd	0.413	0.013678	0.00247264	3.15e-08	0.466102	0.00840336	0.4	0.0594059	cg05821552	PSMG1	TSS1500	0.642327	0.171418	0.000517442	0.568103	0.0950595	1.43479e-08	0.585225	0.0823194	1.75651e-11	0.130654	0.199755	0.513781	1.56822e-11	0.0193728
rs113230003	A	19	18460956	PGPEP1	si	0.255	-0.0188761	0.00292311	1.05e-10	0.298165	0.0840336	0.154255	0.0693069	cg02383626	PGPEP1	Body	-0.511788	0.186347	0.00869609	-0.588892	0.0912924	1.26079e-09	-0.553741	0.0805062	6.69518e-11	0.207005	0.188163	0.272532	2.1208e-11	0.017394
rs1632941	C	6	29796685	HLA-H|HLA-G	si	0.46	-0.0158074	0.00256093	6.67e-10	0.45339	0.00840336	0.514851	0	cg11737030	TRIM31	3'UTR	-0.316775	0.216238	0.150047	-0.668487	0.0978531	1.6634e-10	-0.607457	0.0899296	1.35402e-10	0.319711	0.227927	0.162186	2.51052e-11	0.0439086
rs2276825	C	3	52886605	TMEM110-MUSTN1|TMEM110	si	0.245	0.0188756	0.00296235	1.89e-10	0.247863	0.0168067	0.225	0.00990099	cg25643088	TMEM110	3'UTR	-0.831195	0.252125	0.0019401	-0.718202	0.116928	6.2005e-09	-0.74367	0.104029	1.39365e-11	-0.163371	0.268052	0.542868	2.80216e-11	0.0186937
rs11642231	A	16	89608702	DQ596025|SPG7	si	0.369	-0.0155983	0.00264038	3.44e-09	0.399123	0.0420168	0.285714	0.0990099	cg08905080	SPG7	Body	-0.602406	0.201739	0.00460377	-0.652592	0.103648	2.81455e-09	-0.656804	0.0903001	6.67351e-12	0.0699949	0.219184	0.749784	2.85473e-11	0.0333837
rs9302604	A	16	69576894	-	si	0.565	-0.0187095	0.00256995	3.29e-13	0.512605	0	0.353535	0.019802	cg26679644	-	-	0.549337	0.176012	0.00317949	0.587836	0.0944177	4.04267e-09	0.569312	0.0815361	3.67497e-11	0.0690265	0.190475	0.717424	2.9361e-11	0.0210159
rs7431710	G	3	48935583	SLC25A20	cpd	0.346	0.0182898	0.00256612	1.04e-12	0.336134	0	0.524752	0	cg08889949	P4HTM|WDR6	3'UTR|TSS200	0.638709	0.186005	0.00130809	0.572234	0.094841	1.07549e-08	0.604154	0.0826998	5.52553e-12	0.0907941	0.202532	0.654402	3.42328e-11	0.00964539
rs9302604	A	16	69576894	-	si	0.565	-0.0187095	0.00256995	3.29e-13	0.512605	0	0.353535	0.019802	cg12028789	WWP2	5'UTR	-0.768545	0.151825	7.85294e-06	-0.431717	0.0908744	4.48002e-06	-0.651407	0.0908901	8.84962e-09	-0.299229	0.184556	0.106444	3.42694e-11	0.0248251
rs11846838	A	14	104184737	ZFYVE21	cpd	0.327	0.015177	0.00259522	5.03e-09	0.316964	0.0588235	0.172043	0.0792079	cg19511897	-	-	-0.74329	0.167419	5.98005e-05	-0.598507	0.11215	3.19164e-07	-0.476431	0.0795275	1.25183e-11	-0.190688	0.199088	0.339261	3.43172e-11	0.0229205
rs2587507	T	17	77790135	-	si	0.498	0.0146602	0.00254816	8.69e-09	0.456522	0.0336134	0.231959	0.039604	cg06782090	-	-	0.847461	0.186382	4.23656e-05	0.499514	0.0952589	4.91704e-07	0.545874	0.0842018	6.21312e-10	0.0930747	0.186919	0.619047	3.46533e-11	0.0367165
rs1632941	C	6	29796685	HLA-H|HLA-G	si	0.46	-0.0158074	0.00256093	6.67e-10	0.45339	0.00840336	0.514851	0	cg09368485	HLA-J|NCRNA00171	Body	-0.705964	0.172785	0.000183104	-0.440125	0.0784704	8.75504e-08	-0.471698	0.0720059	4.26224e-10	-0.0870554	0.182751	0.634313	3.49834e-11	0.0611855
rs6750107	A	2	80748807	CTNNA2	si	0.386875	0.0145651	0.00261598	2.6e-08	0.380342	0.0168067	0.413978	0.0792079	cg13409642	CTNNA2	Body	1.19792	0.240845	1.05127e-05	0.481948	0.0996435	3.07911e-06	0.570786	0.0919301	2.77233e-09	0.779047	0.266591	0.0038555	3.53292e-11	0.0306116
rs7600835	A	2	172521827	-	si	0.342	-0.0151216	0.00268576	1.8e-08	0.300885	0.0504202	0.395604	0.0990099	cg02324737	DYNC1I2	TSS200	0.633005	0.254667	0.0168042	0.673398	0.10405	1.12789e-09	-0.875507	0.124459	4.7711e-11	-0.14508	0.239256	0.544919	3.65721e-11	0.0339274
rs67777803	T	17	27323322	SEZ6	si	0.172	-0.0246015	0.00337609	3.18e-13	0.128319	0.0504202	0.09375	0.049505	cg08557917	SEZ6	5'UTR|Body	-0.742424	0.240837	0.00353507	-0.945814	0.15232	4.39997e-09	0.67146	0.0967919	2.71527e-11	0.156174	0.265332	0.556763	3.66446e-11	0.0199884
rs1632941	C	6	29796685	HLA-H|HLA-G	si	0.46	-0.0158074	0.00256093	6.67e-10	0.45339	0.00840336	0.514851	0	cg25699073	-	-	0.529025	0.20464	0.013125	0.640833	0.099679	1.412e-09	0.635618	0.0891123	1.53009e-11	-0.146713	0.225985	0.516909	3.7477e-11	0.0655466
rs7431710	G	3	48935583	SLC25A20	cpd	0.346	0.0182898	0.00256612	1.04e-12	0.336134	0	0.524752	0	cg17497593	-	-	0.429955	0.147596	0.00560464	0.428817	0.0682353	2.99183e-09	0.4252	0.0600862	2.1262e-11	-0.0604746	0.146965	0.681134	3.81423e-11	0.0103578
rs6750107	A	2	80748807	CTNNA2	si	0.386875	0.0145651	0.00261598	2.6e-08	0.380342	0.0168067	0.413978	0.0792079	cg12651561	CTNNA2	Body	0.80459	0.261273	0.00356617	0.560248	0.0905316	4.89883e-09	0.602014	0.0863493	3.90478e-11	0.244034	0.254938	0.339553	4.21427e-11	0.0362838
rs2587507	T	17	77790135	-	si	0.498	0.0146602	0.00254816	8.69e-09	0.456522	0.0336134	0.231959	0.039604	cg25456068	-	-	0.637856	0.205871	0.00338567	0.624354	0.101228	5.44311e-09	-0.710753	0.107713	1.55404e-11	0.0909322	0.195885	0.642976	4.51616e-11	0.0469643
rs13136239	A	4	140908755	MAML3	aai	0.342	0.014809	0.002551	6.29e-09	0.344538	0	0.0643564	0	cg12293539	MAML3	Body	-0.964482	0.236894	0.000191518	-0.689524	0.123714	1.03757e-07	0.636861	0.0893198	3.26549e-10	-0.286439	0.229191	0.212769	4.5188e-11	0.0478784
rs10519203	G	15	78814046	AGPHD1	cpd	0.345	0.093618	0.00258657	3.12e-286	0.360169	0.00840336	0.326531	0.029703	cg17108064	CHRNA5	TSS1500	0.677153	0.223325	0.00406099	0.635736	0.102645	4.77151e-09	0.567225	0.0906986	2.17433e-09	-0.151299	0.224073	0.500278	4.71775e-11	0.0531707
rs8040868	C	15	78911181	CHRNA3	cpd	0.4	0.016012	0.00250985	1.79e-10	0.419492	0.00840336	0.325	0.00990099	cg04214706	IREB2	TSS1500	0.631311	0.171749	0.0006411	0.618186	0.106039	2.97518e-08	0.635385	0.0889138	1.41526e-11	0.133029	0.202819	0.512606	4.85307e-11	0.0561051
rs55900829	T	4	35514712	-	si	0.334806	0.0191319	0.00277595	5.63e-12	0.466102	0.00840336	0.52	0.00990099	cg02114451	-	-	0.380404	0.218901	0.0892437	0.608228	0.0916189	4.67404e-10	0.545683	0.084903	8.4533e-10	-0.309739	0.21231	0.146088	5.94463e-11	0.0717102
rs4818005	G	21	40588819	BRWD1	si	0.419	0.020431	0.00264425	1.09e-14	0.470339	0.00840336	0.39604	0	cg11245766	BRWD1-AS1	Body	-0.670813	0.178926	0.000514373	-0.524705	0.0915911	4.88795e-08	-0.546923	0.0798441	7.87606e-11	-0.259623	0.192201	0.178218	6.62665e-11	0.0920556
rs11651955	A	17	16235462	-	si	0.499	-0.0140264	0.00254815	3.74e-08	0.466102	0.00840336	0.15	0.00990099	cg26099468	NCOR1	Body	-0.788083	0.219805	0.000838909	-0.628959	0.10788	2.96911e-08	-0.658471	0.0955688	6.25751e-11	0.144558	0.211518	0.495087	6.7219e-11	0.0393562
rs61884449	T	11	64485193	NRXN2	si	0.149183	0.0199753	0.00357615	2.32e-08	0.147059	0	0.131579	0.0594059	cg12257634	NRXN2	Body|TSS1500	-0.150514	0.317242	0.637529	-0.80492	0.118135	1.83268e-10	-0.656263	0.112979	2.28244e-08	0.72258	0.267171	0.0074005	7.41551e-11	0.0457453
rs1632941	C	6	29796685	HLA-H|HLA-G	si	0.46	-0.0158074	0.00256093	6.67e-10	0.45339	0.00840336	0.514851	0	cg27123071	TRIM31	Body	-0.291135	0.168209	0.0904963	-0.548958	0.0832047	5.81029e-10	-0.475935	0.0742431	9.26314e-10	0.319724	0.187717	0.090006	7.89251e-11	0.138039
rs28438420	T	15	78836288	PSMA4	cpd	0.554	0.0175609	0.00247361	1.25e-12	0.588235	0	0.358696	0.0891089	cg16751781	CHRNA5	Body	0.38982	0.188196	0.0442214	0.627246	0.0965748	9.99355e-10	0.576922	0.0846747	9.70141e-11	-0.239941	0.197281	0.225259	8.09458e-11	0.0916099
rs8040868	C	15	78911181	CHRNA3	cpd	0.4	0.016012	0.00250985	1.79e-10	0.419492	0.00840336	0.325	0.00990099	cg24631222	CHRNA5	Body	0.597338	0.155146	0.000378631	0.556403	0.0990584	8.41843e-08	0.589922	0.082522	1.39402e-11	0.133821	0.189401	0.48063	8.51379e-11	0.0963542
rs11642231	A	16	89608702	DQ596025|SPG7	si	0.369	-0.0155983	0.00264038	3.44e-09	0.399123	0.0420168	0.285714	0.0990099	cg02244288	SPG7	TSS1500	-0.376559	0.223736	0.0994484	-0.646689	0.0980599	5.89861e-10	-0.58121	0.0892623	5.31094e-10	0.330966	0.214865	0.124983	8.72498e-11	0.0994977
rs1632941	C	6	29796685	HLA-H|HLA-G	si	0.46	-0.0158074	0.00256093	6.67e-10	0.45339	0.00840336	0.514851	0	cg13831136	-	-	0.189666	0.230461	0.414953	0.653246	0.0966976	2.5036e-10	0.571209	0.090387	1.52275e-09	-0.459022	0.227558	0.0449512	8.76738e-11	0.15334
rs28438420	T	15	78836288	PSMA4	cpd	0.554	0.0175609	0.00247361	1.25e-12	0.588235	0	0.358696	0.0891089	cg08862537	CHRNA3	Body	0.666739	0.189909	0.0010449	0.602457	0.10345	3.0664e-08	0.629889	0.0885345	1.70176e-11	-0.029741	0.206898	0.885838	9.09652e-11	0.101093
rs7617480	A	3	49210732	KLHDC8B	sc	0.227	0.0328708	0.00465796	1.68e-12	0.215517	0.0252101	0.309278	0.039604	cg07702554	WDR6	1stExon	0.688972	0.1904	0.000760338	0.660372	0.114902	4.46479e-08	0.664908	0.0985458	1.41371e-10	-0.162831	0.223749	0.467583	9.63962e-11	0.0271605
rs12203592	T	6	396321	IRF4	sc	0.176	-0.0292093	0.00512364	1.21e-08	0.193277	0	0.0346535	0	cg13525071	-	-	1.24635	0.266826	2.83435e-05	0.685874	0.139215	2.0699e-06	0.802062	0.123565	5.94107e-10	0.494549	0.289125	0.0886495	9.80553e-11	0.0961975
rs13109980	A	4	140886963	MAML3	si	0.326	-0.0221816	0.00271803	3.37e-16	0.302521	0	0.136842	0.0594059	cg11615395	MAML3	Body	0.374271	0.283937	0.194276	0.781657	0.117387	4.19924e-10	0.684057	0.109497	2.25406e-09	-0.278605	0.260957	0.286913	9.87334e-11	0.101202
rs1799068	T	7	97707069	-	si	0.379	0.0166096	0.0026262	2.59e-10	0.436441	0.00840336	0.529703	0	cg24562669	LMTK2	Body	-0.547588	0.193548	0.00700298	-0.559498	0.0907124	5.44301e-09	-0.559576	0.0809243	5.4262e-11	-0.158598	0.191663	0.408902	1.00266e-10	0.0873492
rs146009840	T	15	78906177	CHRNA3	cpd	0.335	0.0221202	0.00260508	2e-17	0.348739	0	0.0594059	0	cg24631222	CHRNA5	Body	0.845174	0.210415	0.000226957	0.66231	0.121191	1.74294e-07	0.711534	0.103393	6.5592e-11	0.263411	0.212877	0.217325	1.02619e-10	0.116139
rs644740	T	11	65561468	OVOL1	si	0.457	-0.0140785	0.00255762	3.67e-08	0.495798	0	0.345361	0.039604	cg03310197	-	-	0.454962	0.184142	0.0174298	0.526095	0.0833172	2.56253e-09	0.498909	0.0769875	6.30096e-10	-0.0105063	0.186723	0.955183	1.03881e-10	0.0670179
rs11642231	A	16	89608702	DQ596025|SPG7	si	0.369	-0.0155983	0.00264038	3.44e-09	0.399123	0.0420168	0.285714	0.0990099	cg07924503	SPG7	TSS1500	-0.299608	0.201	0.143204	-0.604344	0.0913981	5.37926e-10	-0.54438	0.0816726	2.24422e-10	0.353681	0.196795	0.0737395	1.05572e-10	0.120392
rs11078713	A	17	7795972	CHD3	si	0.580652	0.0145829	0.00258195	1.59e-08	0.559322	0.00840336	0.263158	0.0594059	cg20634733	CNTROB|TRAPPC1	TSS200	0.60261	0.197284	0.00381956	0.639577	0.106142	1.11927e-08	0.675923	0.0930215	6.96642e-12	-0.00913329	0.196111	0.962899	1.22909e-10	0.118941
rs7281463	C	21	40520783	-	cpd	0.413	0.013678	0.00247264	3.15e-08	0.466102	0.00840336	0.4	0.0594059	cg11771908	-	-	0.339055	0.197157	0.0925111	0.600339	0.0922954	9.50112e-10	0.58172	0.0826151	2.60971e-11	-0.174111	0.201841	0.389334	1.48092e-10	0.210258
rs72836318	C	17	44121579	-	si	0.246	-0.0171223	0.00295829	7e-09	0.212389	0.0504202	0.030303	0.019802	cg23616531	-	-	-0.0276749	0.249527	0.912192	0.930495	0.138505	3.05929e-10	0.744355	0.122477	5.59569e-09	-0.438259	0.272845	0.10972	1.57303e-10	0.140248
rs11846838	A	14	104184737	ZFYVE21	cpd	0.327	0.015177	0.00259522	5.03e-09	0.316964	0.0588235	0.172043	0.0792079	cg06590856	APOPT1	Body	-0.59817	0.118268	7.9659e-06	-0.362432	0.0819793	1.80598e-05	-0.416594	0.0696327	9.23073e-09	-0.0539511	0.152833	0.724437	1.58848e-10	0.120307
rs1632941	C	6	29796685	HLA-H|HLA-G	si	0.46	-0.0158074	0.00256093	6.67e-10	0.45339	0.00840336	0.514851	0	cg08022281	-	-	0.463351	0.215972	0.0374773	0.632755	0.0994312	1.98353e-09	0.619097	0.0902029	7.29051e-11	-0.263382	0.22884	0.251065	1.60929e-10	0.281462
rs12855717	T	13	101252635	-	si	0.538	0.0155237	0.00255553	1.22e-09	0.52193	0.0420168	0.419355	0.0792079	cg17474649	-	-	0.1502	0.0886091	0.0971273	0.269436	0.0415114	1.02211e-09	0.252564	0.0372174	1.13284e-10	-0.116189	0.0843531	0.169851	1.69051e-10	0.191057
rs7281463	C	21	40520783	-	cpd	0.413	0.013678	0.00247264	3.15e-08	0.466102	0.00840336	0.4	0.0594059	cg00704632	-	-	-0.26948	0.190187	0.163548	-0.563022	0.086355	8.76509e-10	-0.505577	0.0783387	7.30064e-10	0.243676	0.190993	0.203422	2.15496e-10	0.268072
rs357304	T	2	164862639	-	si	0.273	-0.0166757	0.00285986	5.4e-09	0.252137	0.0168067	0.125	0.00990099	ch.2.164613865R	-	-	-0.839288	0.241839	0.00117593	-0.749165	0.131507	5.71503e-08	-0.752099	0.110542	1.02521e-10	0.0932747	0.248712	0.708016	2.17582e-10	0.169231
rs10914684	A	1	33795572	PHC2	si	0.324	-0.0158038	0.00272237	6.32e-09	0.32906	0.0168067	0.0891089	0	cg01204491	PHC2	TSS200	-0.702313	0.205603	0.00137802	-0.591309	0.103288	4.98218e-08	-0.643523	0.0884328	6.54012e-12	-0.0327823	0.184977	0.859504	2.23603e-10	0.179354
rs61884449	T	11	64485193	NRXN2	si	0.149183	0.0199753	0.00357615	2.32e-08	0.147059	0	0.131579	0.0594059	cg07452738	NRXN2	Body	-0.756924	0.317492	0.0215008	-0.88781	0.142699	4.13392e-09	-0.844644	0.127273	2.64009e-10	0.420774	0.305083	0.169297	2.29348e-10	0.140941
rs1632941	C	6	29796685	HLA-H|HLA-G	si	0.46	-0.0158074	0.00256093	6.67e-10	0.45339	0.00840336	0.514851	0	cg21549632	HLA-H	Body	0.365187	0.201745	0.077106	0.575202	0.0900035	1.7223e-09	0.518457	0.083288	2.54397e-09	-0.167517	0.211784	0.429847	2.62687e-10	0.459436
rs1632941	C	6	29796685	HLA-H|HLA-G	si	0.46	-0.0158074	0.00256093	6.67e-10	0.45339	0.00840336	0.514851	0	cg07134666	-	-	0.101246	0.227864	0.658984	0.655555	0.0990246	5.15833e-10	0.576446	0.0913533	1.60372e-09	-0.583597	0.228241	0.0112656	2.75704e-10	0.482203
rs3115418	T	2	200936399	-	si	0.546	0.0142249	0.002559	2.79e-08	0.537815	0	0.455446	0	cg22365225	C2orf47|C2orf60	Body|TSS200	-0.914963	0.151937	3.13273e-07	-0.306585	0.110269	0.00608199	-0.426599	0.0936542	8.83279e-06	-0.506439	0.215104	0.0194756	2.79708e-10	0.194062
rs160631	T	6	52895230	ICK	si	0.269	0.0172628	0.00287315	1.87e-09	0.264706	0	0.44	0.00990099	cg08249934	ICK	Body	-0.681123	0.210137	0.00227042	-0.580171	0.100685	4.14877e-08	-0.599854	0.0897667	2.03972e-10	-0.0970639	0.212184	0.647819	3.2251e-10	0.356899
rs644740	T	11	65561468	OVOL1	si	0.457	-0.0140785	0.00255762	3.67e-08	0.495798	0	0.345361	0.039604	cg10518572	OVOL1	Body	-0.560082	0.177687	0.0029166	-0.481948	0.0829689	3.30013e-08	-0.494573	0.0746439	2.80385e-10	-0.12091	0.180929	0.504691	3.27756e-10	0.212478
rs1632941	C	6	29796685	HLA-H|HLA-G	si	0.46	-0.0158074	0.00256093	6.67e-10	0.45339	0.00840336	0.514851	0	cg04016431	TRIM31	Body	-0.517729	0.225003	0.0261887	-0.599782	0.0968218	4.74393e-09	-0.586719	0.0876898	1.9444e-10	0.227768	0.22275	0.307707	3.29167e-10	0.575709
rs4837631	C	9	122061948	DBC1	si	0.554	0.0153574	0.00256313	2.03e-09	0.534188	0.0168067	0.44	0.00990099	cg09100128	BRINP1	Body	0.220926	0.0717765	0.00358125	0.223806	0.0383272	2.8379e-08	0.213634	0.0336939	1.35929e-09	-0.0180103	0.0833699	0.829175	3.45551e-10	0.318121
rs182317	T	15	89943601	AK054710|LINC00925	cpd	0.355	-0.0155878	0.00256957	1.31e-09	0.344828	0.0252101	0.0927835	0.039604	cg23999695	-	-	-0.454971	0.178528	0.0143858	-0.598404	0.0987378	9.38788e-09	-0.556298	0.0872096	1.10181e-09	0.13516	0.208388	0.517307	4.11017e-10	0.415165
rs7969559	A	12	69655167	CPSF6	si	0.287	0.0170159	0.00281649	1.53e-09	0.331933	0	0.29	0.00990099	cg13088406	-	-	-0.437747	0.223995	0.0570428	-0.555659	0.088619	3.21887e-09	-0.476605	0.0821014	2.32576e-08	0.162059	0.208858	0.438663	4.29961e-10	0.571981
rs1632941	C	6	29796685	HLA-H|HLA-G	si	0.46	-0.0158074	0.00256093	6.67e-10	0.45339	0.00840336	0.514851	0	cg09990446	LOC285830	Body	0.529106	0.164486	0.00243358	0.409193	0.0716436	5.31808e-08	0.44209	0.0651204	1.11606e-10	0.119856	0.165627	0.470088	4.67171e-10	0.817075
rs1632941	C	6	29796685	HLA-H|HLA-G	si	0.46	-0.0158074	0.00256093	6.67e-10	0.45339	0.00840336	0.514851	0	cg15708526	-	-	0.305821	0.221935	0.175179	0.635673	0.0992483	1.60123e-09	0.58572	0.0910896	8.31379e-10	-0.409471	0.229487	0.0758204	4.7838e-10	0.836679
rs79631993	C	7	69432311	AUTS2	si	0.216281	-0.0170343	0.0030946	3.67e-08	0.294118	0	0.50495	0	cg07583744	AUTS2	Body	-0.657796	0.199853	0.00196995	-0.64626	0.11421	6.88289e-08	-0.635767	0.0965758	3.56039e-10	-0.0592678	0.20442	0.772154	4.95218e-10	0.198221
rs1632941	C	6	29796685	HLA-H|HLA-G	si	0.46	-0.0158074	0.00256093	6.67e-10	0.45339	0.00840336	0.514851	0	cg19141489	HLA-G	Body	-0.464296	0.218294	0.0390704	-0.589153	0.0952925	5.04761e-09	-0.579963	0.0864116	1.72903e-10	0.151838	0.218701	0.488279	5.21651e-10	0.912361
rs3820277	G	1	18436657	IGSF21	si	0.474	0.0188369	0.00255159	1.57e-13	0.487069	0.0252101	0.362637	0.0990099	cg17989871	-	-	-0.333007	0.195581	0.0956884	-0.619559	0.0981915	2.62503e-09	-0.524147	0.0849706	3.4431e-09	0.125253	0.198412	0.528548	5.31303e-10	0.686364
rs1632941	C	6	29796685	HLA-H|HLA-G	si	0.46	-0.0158074	0.00256093	6.67e-10	0.45339	0.00840336	0.514851	0	cg03997176	HLA-G	Body	-0.613059	0.204241	0.00441302	-0.559175	0.096361	3.39686e-08	-0.585586	0.086596	1.29778e-10	-0.0277738	0.219988	0.899654	5.38688e-10	0.942158
rs11642231	A	16	89608702	DQ596025|SPG7	si	0.369	-0.0155983	0.00264038	3.44e-09	0.399123	0.0420168	0.285714	0.0990099	cg18106933	SPG7	Body	0.371896	0.190045	0.0567252	0.619976	0.0994734	3.90641e-09	0.579075	0.0869005	2.26627e-10	-0.217937	0.210536	0.301789	5.41197e-10	0.632035
rs7192140	C	16	10173748	GRIN2A	si	0.498	-0.0168834	0.00254816	3.4e-11	0.462185	0	0.417526	0.039604	cg03616148	GRIN2A	Body	0.70557	0.183517	0.000384952	0.54983	0.104242	4.26303e-07	0.604691	0.0891258	1.14254e-10	0.286471	0.217633	0.189508	5.60945e-10	0.927175
rs1632941	C	6	29796685	HLA-H|HLA-G	si	0.46	-0.0158074	0.00256093	6.67e-10	0.45339	0.00840336	0.514851	0	cg08755130	LOC285830	Body	0.302664	0.137078	0.032504	0.366814	0.0597332	6.24483e-09	0.349675	0.0536007	4.95616e-10	-0.0157348	0.136477	0.908323	5.6583e-10	0.989629
rs4674916	A	2	225365635	CUL3	si	0.327671	-0.0180262	0.00271446	3.06e-11	0.348739	0	0.232673	0	cg19305527	CUL3	Body	0.464491	0.196227	0.0223915	0.680457	0.111911	8.49233e-09	0.595946	0.0961114	2.89958e-09	-0.14107	0.209015	0.500462	5.69118e-10	0.565929
rs11642231	A	16	89608702	DQ596025|SPG7	si	0.369	-0.0155983	0.00264038	3.44e-09	0.399123	0.0420168	0.285714	0.0990099	cg03338071	SPG7	Body	0.742237	0.195263	0.000439382	0.527389	0.0994565	3.73971e-07	0.558106	0.0870467	9.20866e-10	0.245046	0.210784	0.246332	5.70803e-10	0.669298
rs644740	T	11	65561468	OVOL1	si	0.457	-0.0140785	0.00255762	3.67e-08	0.495798	0	0.345361	0.039604	cg20450318	SIPA1	Body	0.840554	0.17857	2.52003e-05	0.426835	0.0945948	1.23648e-05	0.485351	0.0839583	2.63416e-08	0.402226	0.201523	0.0472329	5.85337e-10	0.386353
rs4326350	C	8	10763655	XKR6	si	0.507	0.0176137	0.00255297	5.16e-12	0.466102	0.00840336	0.395	0.00990099	cg01558037	XKR6	Body	-0.624751	0.179482	0.00114068	-0.578568	0.104939	1.38442e-07	-0.599472	0.0921225	5.42752e-10	-0.108515	0.22011	0.622523	5.86567e-10	0.837401
rs10519203	G	15	78814046	AGPHD1	cpd	0.345	0.093618	0.00258657	3.12e-286	0.360169	0.00840336	0.326531	0.029703	cg21642963	CHRNA5	1stExon|5'UTR	-0.584631	0.234992	0.0167114	-0.625516	0.103881	1.14326e-08	-0.598046	0.0915088	4.64444e-10	-0.0688478	0.225904	0.760846	6.06136e-10	0.685991
rs11846838	A	14	104184737	ZFYVE21	cpd	0.327	0.015177	0.00259522	5.03e-09	0.316964	0.0588235	0.172043	0.0792079	cg15374515	KLC1	Body	-0.77792	0.189898	0.000177085	-0.569639	0.112853	1.20476e-06	-0.646943	0.0960611	1.51743e-10	-0.100964	0.211157	0.633045	6.65854e-10	0.478171
rs1632941	C	6	29796685	HLA-H|HLA-G	si	0.46	-0.0158074	0.00256093	6.67e-10	0.45339	0.00840336	0.514851	0	cg17929630	RNF39	3'UTR	0.644842	0.202786	0.00269839	0.557973	0.098541	6.75608e-08	0.559205	0.0893906	2.15322e-09	0.0831464	0.227555	0.715188	6.95072e-10	1
rs182317	T	15	89943601	AK054710|LINC00925	cpd	0.355	-0.0155878	0.00256957	1.31e-09	0.344828	0.0252101	0.0927835	0.039604	cg22093306	LOC254559	Body	-0.573841	0.192905	0.00474729	-0.586254	0.101706	4.10935e-08	-0.576726	0.0887638	5.7378e-10	-0.0424326	0.215176	0.843862	7.30345e-10	0.73657
rs114976176	C	2	264621	ACP1|SH3YL1	si	0.351571	-0.0155137	0.00266843	6.04e-09	0.239316	0.0168067	0.247423	0.039604	cg26398848	ACP1|SH3YL1	Body|TSS1500	-0.913664	0.176913	5.5906e-06	-0.474135	0.12091	0.000130334	-0.60221	0.0984223	4.49661e-09	-0.500445	0.22029	0.0241146	7.39905e-10	0.684076
rs72836318	C	17	44121579	-	si	0.246	-0.0171223	0.00295829	7e-09	0.212389	0.0504202	0.030303	0.019802	cg12609785	-	-	0.274979	0.229949	0.23817	0.810813	0.12743	1.99305e-09	0.706252	0.111541	1.42516e-09	-0.274411	0.249254	0.272186	7.90949e-10	0.793966
rs7809303	A	7	69484366	AUTS2	si	0.325	-0.0214188	0.00272019	3.48e-15	0.305085	0.00840336	0.514851	0	cg07583744	AUTS2	Body	-0.657796	0.199853	0.00196995	-0.62879	0.112906	1.05974e-07	-0.620134	0.095697	6.30849e-10	-0.0743948	0.20448	0.716356	8.17868e-10	0.327368
rs11780471	A	8	27344719	-	aai	0.0601	0.0329583	0.00509164	9.44e-11	0.0862069	0.0252101	0.01	0.00990099	cg00421144	CHRNA2	1stExon|5'UTR	1.54099	0.378351	0.0001906	1.20947	0.240775	1.34464e-06	1.2829	0.198621	7.09113e-10	0.074587	0.419516	0.859057	8.29024e-10	1
rs11780471	A	8	27344719	-	si	0.063121	-0.0386779	0.0052392	1.57e-13	0.0862069	0.0252101	0.01	0.00990099	cg00421144	CHRNA2	1stExon|5'UTR	1.54099	0.378351	0.0001906	1.20947	0.240775	1.34464e-06	1.2829	0.198621	7.09113e-10	0.074587	0.419516	0.859057	8.29024e-10	1
rs1799068	T	7	97707069	-	si	0.379	0.0166096	0.0026262	2.59e-10	0.436441	0.00840336	0.529703	0	cg14507403	LMTK2	Body	-0.575929	0.202647	0.00676994	-0.58202	0.100435	3.53226e-08	-0.551555	0.0886673	2.60471e-09	-0.0879556	0.210416	0.676369	8.99213e-10	0.763612
rs4326350	C	8	10763655	XKR6	si	0.507	0.0176137	0.00255297	5.16e-12	0.466102	0.00840336	0.395	0.00990099	cg02879029	XKR6	Body	0.708803	0.226594	0.00311795	0.570387	0.1011	7.46434e-08	0.602627	0.0901284	1.99467e-10	0.266316	0.215214	0.217304	9.19412e-10	1
rs11642231	A	16	89608702	DQ596025|SPG7	si	0.369	-0.0155983	0.00264038	3.44e-09	0.399123	0.0420168	0.285714	0.0990099	cg04002220	SPG7	Body	0.802217	0.194532	0.000162594	0.523279	0.105617	1.82932e-06	0.560326	0.0909873	3.63819e-09	0.0602094	0.220517	0.785093	9.48145e-10	1
rs4788676	C	16	72950468	ZFHX3	si	0.228528	-0.017745	0.00303434	4.92e-09	0.256303	0	0.178218	0	cg26909217	ZFHX3	Body	0.650329	0.15534	0.000133596	0.503255	0.102782	2.36834e-06	0.526053	0.0872501	7.22524e-09	0.21869	0.217905	0.316725	9.73324e-10	0.941896
rs28681284	T	15	78908565	CHRNA3	cpd	0.21	-0.0486763	0.00301878	2.1e-58	0.225664	0.0504202	0.173684	0.0594059	cg18825076	IREB2	TSS1500	-0.921385	0.191021	1.72335e-05	-0.581852	0.136275	3.34481e-05	-0.65973	0.111679	1.36929e-08	-0.357277	0.249808	0.154144	9.75431e-10	1
rs67777803	T	17	27323322	SEZ6	si	0.172	-0.0246015	0.00337609	3.18e-13	0.128319	0.0504202	0.09375	0.049505	cg19462352	PROCA1	1stExon	-0.397926	0.212425	0.0676857	-0.778379	0.126471	5.82238e-09	-0.643127	0.106804	7.52514e-09	0.487876	0.225152	0.0313698	1.02952e-09	0.47915
rs28681284	T	15	78908565	CHRNA3	cpd	0.21	-0.0486763	0.00301878	2.1e-58	0.225664	0.0504202	0.173684	0.0594059	cg14364242	CHRNA3	TSS1500	0.614704	0.189569	0.00226202	0.683652	0.123092	1.13969e-07	0.659067	0.104281	1.51837e-09	-0.0551609	0.235648	0.81515	1.04339e-09	1
rs258321	G	16	89756473	CDK10	cpd	0.429	0.0157962	0.00246695	1.53e-10	0.366667	0.117647	0.121212	0.019802	cg00261912	C16orf7	Body	0.946561	0.188966	9.3543e-06	0.516367	0.128284	8.76596e-05	0.638794	0.105603	6.50831e-09	0.378999	0.227883	0.0977774	1.07934e-09	1
rs12244388	A	10	104640052	AS3MT|C10orf32-AS3MT	si	0.35	0.0258153	0.00267118	4.31e-22	0.306723	0	0.356436	0	cg09989011	CNNM2	TSS200	-0.385902	0.262367	0.148447	-0.668715	0.107003	3.58112e-09	-0.601937	0.094429	1.12842e-09	0.295536	0.236395	0.212626	1.12016e-09	0.721783
rs3820277	G	1	18436657	IGSF21	si	0.474	0.0188369	0.00255159	1.57e-13	0.487069	0.0252101	0.362637	0.0990099	cg11232944	IGSF21	TSS1500	-0.634006	0.191213	0.00183807	-0.540141	0.0983537	1.53419e-07	-0.529203	0.0840426	1.72333e-09	-0.0441773	0.195983	0.821876	1.15755e-09	1
rs3820277	G	1	18436657	IGSF21	si	0.474	0.0188369	0.00255159	1.57e-13	0.487069	0.0252101	0.362637	0.0990099	cg17217879	IGSF21	TSS1500	-0.53111	0.196073	0.00958581	-0.60924	0.104906	3.32105e-08	-0.528816	0.0902734	1.77009e-08	0.151524	0.210155	0.471705	1.21061e-09	1
rs7617480	A	3	49210732	KLHDC8B	sc	0.227	0.0328708	0.00465796	1.68e-12	0.215517	0.0252101	0.309278	0.039604	cg07401063	GPX1	1stExon|5'UTR	0.40289	0.186332	0.0360803	0.569195	0.0944098	1.10086e-08	-0.441311	0.0708652	9.04061e-10	-0.248859	0.188268	0.187662	1.23534e-09	0.342251
rs1632941	C	6	29796685	HLA-H|HLA-G	si	0.46	-0.0158074	0.00256093	6.67e-10	0.45339	0.00840336	0.514851	0	cg08397993	NCRNA00171	Body	-0.436794	0.165149	0.011288	-0.457878	0.0785081	2.93921e-08	0.532433	0.0829993	2.50857e-09	-0.0966148	0.179758	0.591511	1.24375e-09	1
rs13906	T	12	49952394	MCRS1|KCNH3	si	0.109	-0.0245297	0.00408829	1.98e-09	0.105932	0.00840336	0.430693	0	cg16296843	KCNH3	Body	-0.23662	0.135642	0.0880627	-0.544113	0.0883816	5.76926e-09	-0.464404	0.074554	2.48661e-09	0.196367	0.152657	0.199745	1.28532e-09	0.843338
rs12611472	C	2	225353649	CUL3	aai	0.297	0.0184248	0.00264838	3.48e-12	0.322034	0.00840336	0.0792079	0	cg15913742	-	-	0.916739	0.235659	0.000335142	0.630779	0.124398	1.08575e-06	0.700454	0.10806	6.24144e-10	0.484839	0.23256	0.038297	1.35133e-09	1
rs160631	T	6	52895230	ICK	si	0.269	0.0172628	0.00287315	1.87e-09	0.264706	0	0.44	0.00990099	cg03218563	ICK	TSS1500	-0.6812	0.191105	0.000892201	-0.570626	0.107623	3.75099e-07	-0.565954	0.0926803	4.79634e-09	-0.0613577	0.21907	0.77969	1.36938e-09	1
rs6437769	C	3	107997514	-	si	0.419	-0.0142141	0.00258225	3.74e-08	0.403361	0	0.489362	0.0693069	cg06145110	-	-	0.460071	0.220541	0.0427998	0.5706	0.0945871	1.08133e-08	0.574957	0.0851958	1.40211e-10	-0.0275437	0.206604	0.894071	1.42135e-09	1
rs11642231	A	16	89608702	DQ596025|SPG7	si	0.369	-0.0155983	0.00264038	3.44e-09	0.399123	0.0420168	0.285714	0.0990099	cg07130392	SPG7	Body	0.555674	0.178361	0.00322903	0.545157	0.0980646	1.11177e-07	0.521261	0.0846266	3.61381e-09	-0.0180884	0.205399	0.929909	1.51908e-09	1
rs925524	A	1	46496709	MAST2	si	0.29	-0.0155573	0.0028078	2.94e-08	0.262931	0.0252101	0.41	0.00990099	cg15449408	MAST2	Body	-0.559601	0.191691	0.00551185	-0.549224	0.0969612	6.68992e-08	0.58501	0.0929209	6.71448e-10	0.0378391	0.203837	0.852911	1.52136e-09	0.777311
rs4326350	C	8	10763655	XKR6	si	0.507	0.0176137	0.00255297	5.16e-12	0.466102	0.00840336	0.395	0.00990099	cg18477422	XKR6	Body	0.318861	0.223511	0.160753	0.648026	0.104343	4.3737e-09	-0.555538	0.0858783	1.73326e-09	-0.272912	0.221733	0.219769	1.52214e-09	1
rs4818005	G	21	40588819	BRWD1	si	0.419	0.020431	0.00264425	1.09e-14	0.470339	0.00840336	0.39604	0	cg00704632	-	-	-0.251582	0.17775	0.163999	-0.526532	0.0848542	4.49714e-09	-0.460117	0.0760753	6.53756e-09	0.244913	0.183749	0.184021	1.59965e-09	1
rs1632941	C	6	29796685	HLA-H|HLA-G	si	0.46	-0.0158074	0.00256093	6.67e-10	0.45339	0.00840336	0.514851	0	cg13643180	HCG4	TSS1500	-0.254142	0.228514	0.272112	-0.569085	0.0909441	3.43601e-09	-0.516178	0.0848107	5.34271e-09	0.330857	0.214339	0.124187	1.69294e-09	1
rs72740955	T	15	78849779	-	cpd	0.337	0.0317523	0.00260125	2.42e-34	0.334783	0.0336134	0.0909091	0.019802	cg21642963	CHRNA5	1stExon|5'UTR	-0.839621	0.241026	0.00113182	-0.705044	0.132786	3.62098e-07	-0.731535	0.112376	5.3574e-10	-0.254214	0.229456	0.269172	1.75009e-09	1
rs12438181	A	15	78812098	AGPHD1	cpd	0.218	-0.0185258	0.00297798	4.97e-10	0.190909	0.0756303	0.215909	0.128713	cg11481431	PSMA4	5'UTR	-0.557212	0.23013	0.0196569	-0.801157	0.136498	2.44544e-08	-0.7186	0.11662	3.56834e-09	0.0132198	0.265375	0.960317	1.76313e-09	1
rs114976176	C	2	264621	ACP1|SH3YL1	si	0.351571	-0.0155137	0.00266843	6.04e-09	0.239316	0.0168067	0.247423	0.039604	cg17500664	SH3YL1	5'UTR|Body|TSS1500	-0.321077	0.0935211	0.00131047	-0.303905	0.056998	3.26406e-07	-0.286808	0.0485039	1.32903e-08	-0.0442412	0.108354	0.683467	1.85052e-09	1
rs75596189	T	9	136468701	-	cpd	0.112	0.0358005	0.00386046	1.84e-20	0.134783	0.0336134	0.0561224	0.029703	cg13294954	-	-	0.771372	0.329019	0.0236327	0.903111	0.153445	2.25655e-08	0.877217	0.140238	1.2485e-09	-0.46713	0.338355	0.168873	1.92518e-09	1
rs1139897	A	16	720986	RHOT2	si	0.23	-0.0240872	0.0030275	1.77e-15	0.166667	0.0420168	0.0412371	0.039604	cg07343612	PIGQ	5'UTR	1.226	0.296301	0.000155704	0.781786	0.162988	3.66973e-06	0.874129	0.137528	2.15975e-09	0.477053	0.316423	0.13315	1.93368e-09	1
rs10914684	A	1	33795572	PHC2	si	0.324	-0.0158038	0.00272237	6.32e-09	0.32906	0.0168067	0.0891089	0	cg19746874	PHC2	1stExon|5'UTR	-0.893145	0.218251	0.000179429	-0.574264	0.11907	3.2714e-06	-0.658619	0.101686	6.42048e-10	-0.248747	0.211652	0.241221	2.0538e-09	1
rs56902655	G	15	63898709	-	si	0.136	-0.0218628	0.00371678	4.09e-09	0.139831	0.00840336	0.147959	0.029703	cg20730038	HERC1	TSS1500	-0.98245	0.250315	0.000301284	-0.724503	0.146221	1.8264e-06	-0.774934	0.124294	2.41251e-09	-0.296019	0.29333	0.314056	2.1081e-09	1
rs1632941	C	6	29796685	HLA-H|HLA-G	si	0.46	-0.0158074	0.00256093	6.67e-10	0.45339	0.00840336	0.514851	0	cg01336390	-	-	-0.259265	0.195475	0.191573	-0.581479	0.094129	5.18131e-09	-0.534592	0.0849012	1.7252e-09	0.292739	0.214958	0.174707	2.14506e-09	1
rs10233018	A	7	117523709	-	si	0.484	-0.0246124	0.00254945	4.77e-22	0.516949	0.00840336	0.42268	0.039604	cg24558883	-	-	0.590016	0.194201	0.00399457	0.583973	0.105498	1.24601e-07	0.575581	0.0913199	1.66747e-09	-0.0753216	0.205455	0.714279	2.19852e-09	1
rs518425	G	15	78883813	CHRNA5|CHRNA3	sc	0.285	-0.0305027	0.00432238	1.72e-12	0.315126	0	0.479798	0.019802	cg18825076	IREB2	TSS1500	-0.716235	0.197076	0.00072551	-0.595313	0.11534	7.18372e-07	-0.622263	0.0973575	1.02791e-09	-0.224873	0.207819	0.280465	2.22384e-09	1
rs28408682	A	10	104403310	TRIM8	si	0.399981	-0.0166729	0.00260071	1.41e-10	0.421739	0.0336134	0.234043	0.0693069	cg16102363	SUFU	Body	-0.509005	0.127625	0.000247797	-0.393801	0.0804995	2.41427e-06	-0.432587	0.0675224	9.46458e-10	-0.169477	0.153775	0.271674	2.23515e-09	1
rs3820277	G	1	18436657	IGSF21	si	0.474	0.0188369	0.00255159	1.57e-13	0.487069	0.0252101	0.362637	0.0990099	cg09390181	IGSF21	TSS1500	-0.710367	0.181041	0.000302255	-0.526622	0.106858	2.0561e-06	-0.557288	0.0894994	2.51865e-09	0.041341	0.209137	0.843491	2.41447e-09	1
rs4326350	C	8	10763655	XKR6	si	0.507	0.0176137	0.00255297	5.16e-12	0.466102	0.00840336	0.395	0.00990099	cg10498986	PINX1	Body	0.912969	0.216258	0.000119592	0.496574	0.106259	6.25506e-06	0.563816	0.093096	6.2629e-09	0.253257	0.221378	0.253925	2.4413e-09	1
rs12438181	A	15	78812098	AGPHD1	cpd	0.218	-0.0185258	0.00297798	4.97e-10	0.190909	0.0756303	0.215909	0.128713	cg04140906	PSMA4	5'UTR	-0.940662	0.201453	2.84951e-05	-0.562118	0.133186	4.07263e-05	-0.64787	0.110795	1.86899e-08	-0.350653	0.2499	0.162042	2.49718e-09	1
rs1024323	T	4	3006043	GRK4	cpd	0.382	-0.0144159	0.0025057	8.66e-09	0.338983	0.00840336	0.615	0.00990099	cg11254171	NOP14|NOP14-AS1	Body	0.421981	0.233135	0.0771249	0.614063	0.10191	1.12016e-08	0.607546	0.0884886	7.18964e-11	-0.089115	0.204674	0.663719	2.53862e-09	1
rs7867822	A	9	20676454	FOCAD	si	0.327	0.015097	0.00271589	2.76e-08	0.355263	0.0420168	0.463918	0.039604	cg07717765	FOCAD|FOCAD-AS1	5'UTR|TSS1500	-0.452351	0.228961	0.0544845	-0.617952	0.103736	1.58065e-08	-0.594028	0.0928216	9.82993e-10	0.344835	0.240291	0.152755	2.79809e-09	1
rs7431710	G	3	48935583	SLC25A20	cpd	0.346	0.0182898	0.00256612	1.04e-12	0.336134	0	0.524752	0	cg19173990	ARIH2	Body|ExonBnd	-0.368747	0.104095	0.000952348	-0.300085	0.05796	6.67322e-07	-0.304604	0.0493197	3.30661e-09	-0.138818	0.11994	0.248426	2.84593e-09	0.882275
rs1632941	C	6	29796685	HLA-H|HLA-G	si	0.46	-0.0158074	0.00256093	6.67e-10	0.45339	0.00840336	0.514851	0	cg04071440	-	-	0.232121	0.231491	0.321477	0.611176	0.0987194	4.83368e-09	0.559932	0.0903964	3.00089e-09	-0.423996	0.227518	0.063778	2.87497e-09	1
rs1518393	A	2	58171220	VRK2	si	0.381	-0.0168601	0.00262353	1.3e-10	0.394958	0	0.195	0.00990099	cg24906015	-	-	-0.24421	0.174344	0.168306	-0.559484	0.0915938	7.36923e-09	-0.524842	0.0803387	4.71039e-10	0.0625765	0.192586	0.745559	2.96372e-09	1
rs6265	T	11	27679916	BDNF|BDNF-AS	si	0.188	-0.0292755	0.00326089	2.81e-19	0.152542	0.00840336	0.0544554	0	cg18117895	BDNF	5'UTR|Body|TSS1500|TSS200	-0.696833	0.30989	0.0295929	-0.982272	0.168122	2.79212e-08	0.616082	0.10472	2.01033e-09	0.285448	0.325205	0.381084	3.08615e-09	1
rs1435741	A	15	47935843	SEMA6D	si	0.432951	0.0183091	0.00257137	1.09e-12	0.432203	0.00840336	0.09	0.00990099	cg17894000	SEMA6D	5'UTR	0.494082	0.234029	0.0404719	0.680299	0.115433	2.16973e-08	-0.922965	0.14724	1.55318e-08	0.0350754	0.225845	0.876728	3.09012e-09	1
rs28408682	A	10	104403310	TRIM8	si	0.399981	-0.0166729	0.00260071	1.41e-10	0.421739	0.0336134	0.234043	0.0693069	cg01357317	SUFU	Body	-0.52173	0.223244	0.0240525	-0.634413	0.109565	3.6148e-08	-0.606913	0.0957445	1.37089e-09	0.0429408	0.218425	0.844336	3.41661e-09	1
rs3810496	T	20	62406886	ZBTB46	si	0.380564	-0.0158813	0.00262869	1.54e-09	0.296296	0.092437	0.5	0.039604	cg02630914	ZBTB46	TSS200	0.547534	0.201873	0.00949879	0.570602	0.101507	8.24254e-08	0.544938	0.0879445	2.96567e-09	-0.0937891	0.205657	0.648828	3.47504e-09	1
rs28438420	T	15	78836288	PSMA4	cpd	0.554	0.0175609	0.00247361	1.25e-12	0.588235	0	0.358696	0.0891089	cg01409643	CHRNA3	1stExon|5'UTR|Body	-0.496371	0.175493	0.00701723	-0.525895	0.0946492	1.12741e-07	-0.516142	0.0812335	1.2636e-09	-0.0072592	0.18981	0.969529	3.62284e-09	1
rs644740	T	11	65561468	OVOL1	si	0.457	-0.0140785	0.00255762	3.67e-08	0.495798	0	0.345361	0.039604	cg01097872	OVOL1	Body	-0.743319	0.178989	0.000148465	-0.421413	0.0907365	7.0767e-06	-0.488402	0.0810247	7.28024e-09	-0.283371	0.193179	0.143904	3.72498e-09	1
rs1632941	C	6	29796685	HLA-H|HLA-G	si	0.46	-0.0158074	0.00256093	6.67e-10	0.45339	0.00840336	0.514851	0	cg09791883	-	-	-0.342421	0.196761	0.0887986	-0.562804	0.0941478	1.42341e-08	-0.50926	0.0833263	4.66763e-09	0.230817	0.210703	0.274568	3.82461e-09	1
rs11846838	A	14	104184737	ZFYVE21	cpd	0.327	0.015177	0.00259522	5.03e-09	0.316964	0.0588235	0.172043	0.0792079	cg18137598	PPP1R13B	Body	0.425854	0.192365	0.0320728	0.630507	0.108352	3.13675e-08	0.567205	0.0928969	4.81633e-09	-0.308168	0.202959	0.130425	3.82678e-09	1
rs72836318	C	17	44121579	-	si	0.246	-0.0171223	0.00295829	7e-09	0.212389	0.0504202	0.030303	0.019802	cg02322039	KANSL1|KANSL1-AS1	5'UTR|TSS1500	0.0200443	0.265739	0.940216	0.900192	0.144797	4.23294e-09	0.671366	0.129263	4.82338e-07	-0.347526	0.288723	0.230073	4.0359e-09	1
rs2901785	G	1	174104743	-	si	0.554	0.0173083	0.00256313	1.47e-11	0.512605	0	0.383838	0.019802	cg04384221	RABGAP1L	Body	-0.208464	0.165363	0.214081	-0.481513	0.0794108	9.24471e-09	-0.435809	0.0718778	6.03759e-09	0.171618	0.163455	0.294951	4.68876e-09	1
rs10966092	C	9	23831658	-	si	0.267	-0.0204862	0.00287996	1.12e-12	0.278261	0.0336134	0.0742574	0	cg01818220	ELAVL2	1stExon|5'UTR|TSS1500	-0.794818	0.233337	0.00141667	-0.697167	0.134822	6.87295e-07	-0.724348	0.115115	1.76559e-09	0.088598	0.249836	0.723227	4.72097e-09	1
rs13906	T	12	49952394	MCRS1|KCNH3	si	0.109	-0.0245297	0.00408829	1.98e-09	0.105932	0.00840336	0.430693	0	cg06530081	-	-	0.590234	0.209516	0.00722932	0.688018	0.124839	1.39846e-07	0.658879	0.104661	1.73729e-09	-0.097377	0.215193	0.651369	4.79836e-09	1
rs644740	T	11	65561468	OVOL1	si	0.457	-0.0140785	0.00255762	3.67e-08	0.495798	0	0.345361	0.039604	cg02031362	-	-	0.271684	0.17336	0.124242	0.455003	0.076044	1.3844e-08	0.433889	0.0707769	4.22362e-09	-0.0688623	0.171276	0.688052	4.92654e-09	1
rs13136239	A	4	140908755	MAML3	aai	0.342	0.014809	0.002551	6.29e-09	0.344538	0	0.0643564	0	cg27341708	MAML3	Body	0.765277	0.278628	0.00869228	0.723511	0.130607	1.22101e-07	0.743901	0.11539	7.58298e-10	0.0570201	0.246102	0.817002	4.99143e-09	1
rs1632941	C	6	29796685	HLA-H|HLA-G	si	0.46	-0.0158074	0.00256093	6.67e-10	0.45339	0.00840336	0.514851	0	cg19636627	-	-	0.462778	0.227108	0.0476207	0.584266	0.100113	2.88423e-08	0.564043	0.090963	2.89608e-09	-0.111704	0.228498	0.625449	5.03963e-09	1
rs7617480	A	3	49210732	KLHDC8B	sc	0.227	0.0328708	0.00465796	1.68e-12	0.215517	0.0252101	0.309278	0.039604	cg07274523	GPX1	1stExon|5'UTR	0.409541	0.196119	0.0425977	0.582154	0.10006	3.1528e-08	0.542743	0.0875559	2.92711e-09	-0.269485	0.198599	0.176261	5.0436e-09	1
rs925524	A	1	46496709	MAST2	si	0.29	-0.0155573	0.0028078	2.94e-08	0.262931	0.0252101	0.41	0.00990099	cg25536887	MAST2	Body	0.738399	0.211637	0.00111392	0.515735	0.101269	9.8229e-07	0.558371	0.0903807	3.27364e-09	0.0298689	0.214538	0.889406	5.30554e-09	1
rs329124	G	5	133865452	PHF15	si	0.428	-0.0163871	0.00257498	1.96e-10	0.413043	0.0336134	0.535	0.00990099	cg21752471	PHF15	TSS200	0.190017	0.226164	0.405352	0.610846	0.0999843	7.32843e-09	0.54203	0.0887772	4.82231e-09	-0.521459	0.210308	0.0139434	5.5171e-09	1
rs45444697	G	1	155034632	EFNA4|EFNA3|ADAM15|LOC100505666	si	0.212	0.0196902	0.00311719	2.72e-10	0.160714	0.0588235	0.0656566	0.019802	cg00149684	-	-	-0.748357	0.227709	0.00199776	-0.576345	0.11051	5.60693e-07	-0.62536	0.0995728	1.88388e-09	-0.0823876	0.227813	0.71798	5.6016e-09	1
rs77215829	C	12	112618346	HECTD4	si	0.131	-0.0240447	0.00378293	2.02e-10	0.128205	0.0168067	0.116162	0.019802	cg03324638	TMEM116	5'UTR|Body	0.569839	0.320641	0.0824501	0.836152	0.141788	2.12986e-08	0.751121	0.130897	3.27589e-08	-0.327698	0.324544	0.313793	5.78689e-09	1
rs13261666	G	8	59814666	TOX	si	0.483	0.0199946	0.00254962	4.36e-15	0.474359	0.0168067	0.345361	0.039604	cg07426533	TOX	Body	-0.313214	0.215356	0.152932	-0.60961	0.102	1.43291e-08	-0.5437	0.0917923	1.2611e-08	0.288254	0.22193	0.19542	6.08639e-09	1
rs2526390	T	3	50192760	AK125500|SEMA3F	si	0.334	0.0204663	0.00270136	3.62e-14	0.385593	0.00840336	0.308081	0.019802	cg08129673	SLC38A3	TSS1500	-0.727688	0.204905	0.000927611	-0.538804	0.107415	1.38849e-06	-0.556638	0.094335	1.41797e-08	-0.0886373	0.225746	0.694983	6.27515e-09	1
rs1632941	C	6	29796685	HLA-H|HLA-G	si	0.46	-0.0158074	0.00256093	6.67e-10	0.45339	0.00840336	0.514851	0	cg13401893	RNF39	Body	-0.582708	0.187041	0.00322947	-0.507649	0.0961754	4.18826e-07	-0.507655	0.0842861	7.46784e-09	-0.136598	0.213339	0.522683	6.95779e-09	1
rs1139897	A	16	720986	RHOT2	si	0.23	-0.0240872	0.0030275	1.77e-15	0.166667	0.0420168	0.0412371	0.039604	cg14562783	-	-	1.34449	0.281931	2.06071e-05	0.612677	0.159144	0.000170551	0.769986	0.136907	5.84499e-08	0.687355	0.306883	0.0261524	6.97076e-09	1
rs75919030	C	17	50193197	CA10	si	0.267	-0.0209664	0.00287996	3.35e-13	0.262712	0.00840336	0.142857	0.0990099	cg12691739	CA10	Body	-0.335016	0.251428	0.18957	-0.660963	0.110748	1.49425e-08	-0.58767	0.0994922	1.37405e-08	0.312152	0.236508	0.188325	7.58307e-09	1
rs6437769	C	3	107997514	-	si	0.419	-0.0142141	0.00258225	3.74e-08	0.403361	0	0.489362	0.0693069	cg13078965	HHLA2	5'UTR	-0.368051	0.170694	0.0365749	-0.484624	0.0847212	5.09674e-08	-0.484712	0.0742539	4.84548e-10	0.102497	0.179709	0.569052	7.67686e-09	1
rs1632941	C	6	29796685	HLA-H|HLA-G	si	0.46	-0.0158074	0.00256093	6.67e-10	0.45339	0.00840336	0.514851	0	cg04208189	NCRNA00171	Body	-0.67733	0.213267	0.00272833	-0.531922	0.101857	5.43091e-07	-0.544024	0.0911405	9.91769e-09	-0.138963	0.231701	0.549317	7.7213e-09	1
rs925524	A	1	46496709	MAST2	si	0.29	-0.0155573	0.0028078	2.94e-08	0.262931	0.0252101	0.41	0.00990099	cg03146154	IPP	TSS1500	-0.621808	0.213426	0.00559854	-0.560642	0.104624	2.87922e-07	-0.562546	0.0933916	7.44746e-09	-0.0813095	0.221804	0.7143	8.34445e-09	1
rs75210106	T	2	113246436	TTL	si	0.176676	-0.0186594	0.00334056	2.33e-08	0.131579	0.0420168	0.09	0.00990099	cg13481904	CHCHD5	Body	0.0852364	0.169274	0.617096	0.538416	0.0885916	8.61565e-09	0.415693	0.0798582	4.56431e-07	-0.495298	0.223522	0.0277733	8.40196e-09	1
rs2289791	T	15	67476952	SMAD3	si	0.247	-0.0177255	0.00295425	2.01e-09	0.273504	0.0168067	0.123656	0.0792079	cg25259149	-	-	-0.835484	0.227752	0.00065539	-0.641872	0.131959	2.7291e-06	-0.662271	0.113409	1.94583e-08	-0.0955254	0.246584	0.698856	8.7108e-09	1
rs72836318	C	17	44121579	-	si	0.246	-0.0171223	0.00295829	7e-09	0.212389	0.0504202	0.030303	0.019802	cg27348014	-	-	0.677173	0.248955	0.00930996	0.770663	0.141473	1.89459e-07	0.755392	0.122364	3.35679e-09	0.199982	0.273916	0.466152	8.9064e-09	1
rs2279829	T	3	147106319	ZIC4	si	0.216	-0.0173766	0.00309605	2.05e-08	0.188034	0.0168067	0.195	0.00990099	cg08889797	ZIC4	3'UTR|Body	-0.580538	0.230649	0.0155547	-0.700891	0.126583	1.2365e-07	-0.647864	0.108178	8.93734e-09	0.173485	0.241772	0.473827	9.26808e-09	1
rs1632941	C	6	29796685	HLA-H|HLA-G	si	0.46	-0.0158074	0.00256093	6.67e-10	0.45339	0.00840336	0.514851	0	cg27041554	-	-	-0.523385	0.200732	0.0124113	-0.547036	0.0996523	1.55164e-07	-0.504829	0.0900254	6.35251e-08	0.0598852	0.227811	0.792907	9.55516e-09	1
rs6874731	G	5	80263865	RASGRF2	si	0.484	0.0153179	0.00254945	1.83e-09	0.521008	0	0.316832	0	cg02625102	RASGRF2|RASGRF2-AS1	Body|TSS200	-0.31976	0.206616	0.128882	-0.634078	0.108057	2.46223e-08	-0.562057	0.0942139	1.00919e-08	0.25655	0.207647	0.21802	1.00642e-08	1
rs56902655	G	15	63898709	-	si	0.136	-0.0218628	0.00371678	4.09e-09	0.139831	0.00840336	0.147959	0.029703	cg15673544	HERC1	Body	0.532654	0.270938	0.0556323	0.794773	0.138638	4.79489e-08	-0.579342	0.106542	2.20883e-08	-0.202758	0.288628	0.483152	1.0578e-08	1
rs28681284	T	15	78908565	CHRNA3	cpd	0.21	-0.0486763	0.00301878	2.1e-58	0.225664	0.0504202	0.173684	0.0594059	cg04140906	PSMA4	5'UTR	-0.890582	0.184977	1.77442e-05	-0.475692	0.129285	0.00031901	0.7118	0.122406	1.47977e-07	-0.369713	0.238669	0.122872	1.06362e-08	1
rs146009840	T	15	78906177	CHRNA3	cpd	0.335	0.0221202	0.00260508	2e-17	0.348739	0	0.0594059	0	cg21642963	CHRNA5	1stExon|5'UTR	-0.603655	0.273714	0.0326951	-0.72914	0.129317	7.58866e-08	-0.707306	0.114602	3.38312e-09	-0.125949	0.236058	0.594216	1.09758e-08	1
rs3218116	T	6	41901763	CCND3|BYSL	si	0.256	-0.019843	0.00291936	1.05e-11	0.273109	0	0.0792079	0	cg19848720	TOMM6	1stExon|5'UTR	0.6511	0.307102	0.0396696	-0.781549	0.137938	6.63909e-08	-0.552701	0.131151	3.70831e-05	0.947663	0.307789	0.00235479	1.12945e-08	1
rs6731872	T	2	624205	-	si	0.174	-0.0315977	0.00336069	5.35e-21	0.0956522	0.0336134	0.0885417	0.049505	cg14515364	-	-	1.23736	0.239221	5.44452e-06	0.493024	0.157208	0.00203779	0.636716	0.128944	1.59815e-06	0.381162	0.284206	0.181322	1.13425e-08	1
rs2279829	T	3	147106319	ZIC4	si	0.216	-0.0173766	0.00309605	2.05e-08	0.188034	0.0168067	0.195	0.00990099	cg04079301	ZIC4	3'UTR|Body	-0.70241	0.212879	0.00192457	-0.639406	0.126153	1.09631e-06	-0.636634	0.107481	1.26075e-08	-0.0270144	0.24034	0.910613	1.14134e-08	1
rs12244388	A	10	104640052	AS3MT|C10orf32-AS3MT	si	0.35	0.0258153	0.00267118	4.31e-22	0.306723	0	0.356436	0	cg22749303	CNNM2	Body	-0.378851	0.116109	0.00213599	-0.237786	0.0468256	1.04966e-06	-0.236399	0.0419377	5.48143e-08	-0.124386	0.104903	0.237074	1.22609e-08	1
rs3025327	C	9	136467344	-	sc	0.107	0.0785863	0.00631221	1.19e-35	0.135593	0.00840336	0.0049505	0	cg13294954	-	-	0.896378	0.391505	0.0269002	0.927502	0.166279	1.01567e-07	0.918537	0.153539	9.24626e-09	-0.530755	0.395288	0.180817	1.27468e-08	1
rs2155646	C	11	112912811	NCAM1	si	0.4	0.0377772	0.00260069	9.44e-48	0.42735	0.0168067	0.32	0.00990099	cg02939092	NCAM1	Body	-0.48823	0.154263	0.00281386	-0.431525	0.0841862	8.45021e-07	-0.465253	0.073937	1.7639e-09	0.00386608	0.171896	0.982078	1.31681e-08	1
rs113230003	A	19	18460956	PGPEP1	si	0.255	-0.0188761	0.00292311	1.05e-10	0.298165	0.0840336	0.154255	0.0693069	cg15798563	-	-	0.591885	0.224107	0.0113962	0.688128	0.127168	2.24896e-07	0.670827	0.107306	2.20331e-09	0.0546361	0.25192	0.828514	1.34005e-08	1
rs13906	T	12	49952394	MCRS1|KCNH3	si	0.109	-0.0245297	0.00408829	1.98e-09	0.105932	0.00840336	0.430693	0	cg14267862	MCRS1	3'UTR	0.326966	0.20329	0.114907	0.678899	0.117015	3.41508e-08	0.579462	0.0991253	1.88538e-08	-0.230104	0.201249	0.254182	1.34529e-08	1
rs1632941	C	6	29796685	HLA-H|HLA-G	si	0.46	-0.0158074	0.00256093	6.67e-10	0.45339	0.00840336	0.514851	0	cg24751894	HCG4P6	TSS1500	-0.589595	0.197157	0.00454893	-0.53792	0.103148	5.61403e-07	-0.526332	0.0914858	3.03602e-08	-0.0547272	0.232945	0.814487	1.42026e-08	1
rs10259715	A	7	3329967	-	si	0.209918	-0.0186739	0.00321678	6.42e-09	0.315126	0	0.178571	0.029703	cg24998357	-	-	-0.600693	0.224531	0.0104441	-0.622407	0.115688	2.60398e-07	-0.625195	0.10152	3.63732e-09	0.0527408	0.23903	0.825583	1.44714e-08	1
rs3820277	G	1	18436657	IGSF21	si	0.474	0.0188369	0.00255159	1.57e-13	0.487069	0.0252101	0.362637	0.0990099	cg08005774	IGSF21	TSS200	-0.512153	0.203433	0.0155328	-0.53737	0.0986474	1.89482e-07	-0.504444	0.0854919	1.41919e-08	0.213558	0.19869	0.283684	1.51386e-08	1
rs12244388	A	10	104640052	AS3MT|C10orf32-AS3MT	si	0.35	0.0258153	0.00267118	4.31e-22	0.306723	0	0.356436	0	cg17281126	NT5C2	TSS1500	0.382842	0.194489	0.0553361	0.431071	0.0761186	6.72983e-08	0.426739	0.0676253	1.60138e-09	-0.0670631	0.169907	0.693462	1.56465e-08	1
rs12203592	T	6	396321	IRF4	sc	0.176	-0.0292093	0.00512364	1.21e-08	0.193277	0	0.0346535	0	cg27627038	-	-	1.10355	0.265488	0.000146707	0.623906	0.144826	2.86618e-05	0.713089	0.125944	4.82917e-08	0.452938	0.294962	0.126147	1.65276e-08	1
rs1737329	C	6	163807748	-	si	0.258	-0.0170292	0.00291194	5.08e-09	0.207627	0.00840336	0.0247525	0	cg12298306	QKI	3'UTR	0.260066	0.212239	0.226965	0.59851	0.102194	2.60578e-08	0.514109	0.0912677	5.59107e-08	-0.401774	0.19286	0.0384392	1.68237e-08	1
rs12378015	A	9	127917257	PPP6C	sc	0.3	-0.0276596	0.00425784	8.31e-11	0.322034	0.00840336	0.0656566	0.019802	cg22167656	-	-	0.53317	0.191187	0.00778837	0.587008	0.111086	4.07455e-07	0.582031	0.0934237	2.47432e-09	0.00549381	0.18874	0.976806	1.76886e-08	1
rs4752018	A	10	118678712	KIAA1598	si	0.231	0.0188538	0.00302291	4.42e-10	0.252101	0	0.19697	0.019802	cg01037318	SHTN1	Body	0.55459	0.204187	0.00940579	0.562811	0.105877	3.51991e-07	0.591	0.0904261	4.63598e-10	-0.0115324	0.206702	0.95556	1.829e-08	1
rs13906	T	12	49952394	MCRS1|KCNH3	si	0.109	-0.0245297	0.00408829	1.98e-09	0.105932	0.00840336	0.430693	0	cg02705474	TMBIM6	3'UTR	-0.555789	0.2057	0.00975493	-0.635292	0.11946	3.48176e-07	-0.615267	0.101505	6.09363e-09	-0.0509757	0.208786	0.807351	1.87704e-08	1
rs7188873	A	16	24727064	-	si	0.387002	-0.0202958	0.00261582	8.46e-15	0.383621	0.0252101	0.239796	0.029703	cg20717474	SLC5A11	1stExon|5'UTR|TSS1500	-0.160068	0.133298	0.236244	-0.35757	0.0612662	2.88031e-08	-0.322554	0.0556282	2.40709e-08	0.19481	0.130858	0.138061	1.95084e-08	1
rs75596189	T	9	136468701	-	cpd	0.112	0.0358005	0.00386046	1.84e-20	0.134783	0.0336134	0.0561224	0.029703	cg16056702	-	-	0.583157	0.351735	0.104443	0.921425	0.161002	5.02599e-08	0.835636	0.14234	1.65691e-08	-0.450398	0.349959	0.19951	1.9532e-08	1
rs67777803	T	17	27323322	SEZ6	si	0.172	-0.0246015	0.00337609	3.18e-13	0.128319	0.0504202	0.09375	0.049505	cg22902669	-	-	0.258282	0.255429	0.317465	0.949009	0.161931	2.55475e-08	0.671282	0.13907	2.65084e-06	-0.86829	0.290571	0.00314031	2.08825e-08	1
rs7192140	C	16	10173748	GRIN2A	si	0.498	-0.0168834	0.00254816	3.4e-11	0.462185	0	0.417526	0.039604	cg19390203	GRIN2A	Body	-0.241199	0.166392	0.154267	-0.417083	0.0724087	4.19227e-08	-0.354733	0.0665323	2.48398e-07	0.317006	0.162115	0.0518587	2.18258e-08	1
rs1759433	G	9	128073097	GAPVD1	si	0.52	-0.0153647	0.00255018	1.69e-09	0.537815	0	0.188119	0	cg10400423	HSPA5	TSS1500	-0.562293	0.208905	0.010017	-0.574121	0.108644	4.07175e-07	-0.594872	0.0954572	2.45047e-09	-0.0541234	0.194172	0.780719	2.30636e-08	1
rs1632941	C	6	29796685	HLA-H|HLA-G	si	0.46	-0.0158074	0.00256093	6.67e-10	0.45339	0.00840336	0.514851	0	cg27319151	TRIM31	3'UTR	-0.59751	0.217197	0.00859332	-0.520951	0.099201	4.7446e-07	-0.535122	0.0887852	7.30579e-09	-0.0393885	0.226018	0.86182	2.33433e-08	1
rs11642231	A	16	89608702	DQ596025|SPG7	si	0.369	-0.0155983	0.00264038	3.44e-09	0.399123	0.0420168	0.285714	0.0990099	cg04992603	SPG7	Body	0.386739	0.220464	0.0863585	0.607047	0.107225	6.78628e-08	0.548651	0.0941553	2.07629e-08	-0.221704	0.228209	0.33242	2.35419e-08	1
rs2526390	T	3	50192760	AK125500|SEMA3F	si	0.334	0.0204663	0.00270136	3.62e-14	0.385593	0.00840336	0.308081	0.019802	cg24110177	RBM5	TSS200	0.802011	0.216072	0.000575522	0.539063	0.116923	8.17695e-06	0.570275	0.102046	6.99564e-08	0.280637	0.244138	0.251657	2.46983e-08	1
rs4785187	A	16	49766772	ZNF423	si	0.223	0.0199772	0.00306077	6.55e-11	0.205882	0	0.118812	0	cg12387636	ZNF423	5'UTR|Body	-0.312519	0.208955	0.141888	-0.650585	0.113783	5.15771e-08	-0.509523	0.0974507	4.08639e-07	0.403558	0.21096	0.0571133	2.60047e-08	1
rs67777803	T	17	27323322	SEZ6	si	0.172	-0.0246015	0.00337609	3.18e-13	0.128319	0.0504202	0.09375	0.049505	cg04212500	ERAL1	Body	-0.669372	0.232478	0.00613308	-0.854488	0.165853	7.49636e-07	-0.776788	0.135089	3.08268e-08	0.327107	0.287419	0.256382	2.72813e-08	1
rs11642231	A	16	89608702	DQ596025|SPG7	si	0.369	-0.0155983	0.00264038	3.44e-09	0.399123	0.0420168	0.285714	0.0990099	cg02187348	SPG7	TSS200	0.834405	0.199238	0.00013297	0.473025	0.113861	5.29466e-05	0.526227	0.097341	1.72891e-07	0.329328	0.235235	0.162991	2.77733e-08	1
rs4790874	C	17	1995177	SMG6	si	0.468	-0.0174491	0.00255338	8.43e-12	0.438596	0.0420168	0.287234	0.0693069	cg02151609	HIC1	TSS1500	0.881477	0.176204	9.55976e-06	0.352285	0.112973	0.00215746	0.462877	0.0929848	1.32869e-06	0.368894	0.208255	0.0779514	2.8457e-08	1
rs258321	G	16	89756473	CDK10	cpd	0.429	0.0157962	0.00246695	1.53e-10	0.366667	0.117647	0.121212	0.019802	cg03605463	-	-	-0.565626	0.225566	0.0159199	-0.66739	0.125189	3.27652e-07	-0.652547	0.106253	3.98112e-09	0.0775499	0.231063	0.73749	2.90573e-08	1
rs540860	A	11	121530888	-	si	0.457	-0.0176086	0.00255762	5.75e-12	0.478632	0.0168067	0.289474	0.0594059	cg12822141	-	-	0.338675	0.16385	0.0446496	0.511849	0.0929875	1.44424e-07	0.470875	0.0795637	1.29401e-08	-0.208378	0.173964	0.232336	3.1104e-08	1
rs72836318	C	17	44121579	-	si	0.246	-0.0171223	0.00295829	7e-09	0.212389	0.0504202	0.030303	0.019802	cg20840174	MAPT	Body	0.596219	0.270206	0.0326112	0.708485	0.130042	1.8883e-07	0.685804	0.115474	1.16061e-08	-0.0425938	0.258793	0.869428	3.14343e-08	1
rs1435741	A	15	47935843	SEMA6D	si	0.432951	0.0183091	0.00257137	1.09e-12	0.432203	0.00840336	0.09	0.00990099	cg10343077	SEMA6D	5'UTR	-0.698742	0.211381	0.00189175	-0.480033	0.0988701	2.83927e-06	-0.555267	0.089813	3.19562e-09	-0.075941	0.193803	0.695569	3.22432e-08	1
rs28681284	T	15	78908565	CHRNA3	cpd	0.21	-0.0486763	0.00301878	2.1e-58	0.225664	0.0504202	0.173684	0.0594059	cg01409643	CHRNA3	1stExon|5'UTR|Body	-0.643797	0.180406	0.000881571	-0.568648	0.122218	6.82794e-06	-0.591732	0.100125	1.3512e-08	-0.152288	0.225344	0.499909	3.41857e-08	1
rs12739243	C	1	210302043	SYT14	si	0.221	-0.0212518	0.00307064	4.45e-12	0.169492	0.00840336	0.0792079	0	cg24259463	-	-	-0.797853	0.206788	0.000369333	-0.639411	0.145115	1.91925e-05	-0.704726	0.117345	8.1847e-09	-0.158726	0.250954	0.527754	3.56053e-08	1
rs13136239	A	4	140908755	MAML3	aai	0.342	0.014809	0.002551	6.29e-09	0.344538	0	0.0643564	0	cg11128457	MAML3	Body	-0.700676	0.250426	0.00760297	-0.610834	0.118893	8.00612e-07	-0.641585	0.104958	4.63973e-09	-0.135941	0.224206	0.544957	3.70113e-08	1
rs3115418	T	2	200936399	-	si	0.546	0.0142249	0.002559	2.79e-08	0.537815	0	0.455446	0	cg19045956	C2orf47|C2orf60	Body|TSS1500	-0.493221	0.177099	0.00786466	-0.535727	0.104138	7.76473e-07	-0.513334	0.0903586	4.38344e-08	0.117952	0.211746	0.578089	3.70716e-08	1
rs4788676	C	16	72950468	ZFHX3	si	0.228528	-0.017745	0.00303434	4.92e-09	0.256303	0	0.178218	0	cg03888640	ZFHX3	Body	-0.68858	0.206383	0.0017323	-0.550743	0.114799	3.65599e-06	-0.59201	0.0998762	1.23317e-08	-0.115959	0.250615	0.644061	3.84601e-08	1
rs3740977	C	11	46393574	DGKZ	si	0.167	0.019474	0.00341596	1.17e-08	0.194915	0.00840336	0.19802	0	cg08706907	KIAA0652	3'UTR|Body	-0.529284	0.225078	0.0232371	-0.607944	0.113667	3.01999e-07	-0.570767	0.102387	7.49756e-08	0.0638913	0.233588	0.784721	3.86799e-08	1
rs632811	G	15	59155050	unknown	cpd	0.33	-0.0177506	0.00277897	1.67e-10	0.327731	0	0.384211	0.0594059	cg26884029	FAM63B	Body	-0.49631	0.18938	0.0120003	-0.574076	0.110094	5.63031e-07	-0.538219	0.0940175	3.5116e-08	0.0380799	0.217623	0.861263	4.02103e-08	1
rs1632941	C	6	29796685	HLA-H|HLA-G	si	0.46	-0.0158074	0.00256093	6.67e-10	0.45339	0.00840336	0.514851	0	cg04906656	-	-	-0.332253	0.187033	0.0825752	-0.503755	0.0907013	1.13963e-07	-0.459871	0.0811712	4.74487e-08	0.222344	0.206127	0.28197	4.13428e-08	1
rs4326350	C	8	10763655	XKR6	si	0.507	0.0176137	0.00255297	5.16e-12	0.466102	0.00840336	0.395	0.00990099	cg15596359	TDH	Body	0.669401	0.231421	0.00591991	0.540333	0.10725	1.25786e-06	0.525792	0.0960677	1.2423e-07	-0.0370184	0.230223	0.872411	4.6934e-08	1
rs11846838	A	14	104184737	ZFYVE21	cpd	0.327	0.015177	0.00259522	5.03e-09	0.316964	0.0588235	0.172043	0.0792079	cg10182440	KLC1	5'UTR	0.665697	0.170767	0.000326854	0.440829	0.102721	3.06325e-05	0.492508	0.0856342	3.06498e-08	0.0819722	0.188069	0.663385	5.0219e-08	1
rs1139897	A	16	720986	RHOT2	si	0.23	-0.0240872	0.0030275	1.77e-15	0.166667	0.0420168	0.0412371	0.039604	cg27144592	NARFL	Body	-1.11699	0.308379	0.000752301	-0.730974	0.161647	1.18691e-05	-0.793535	0.140068	4.74709e-08	-0.134256	0.317205	0.672548	5.13683e-08	1
rs1561112	C	7	133840652	LRGUK	si	0.412815	-0.0152438	0.00258779	3.84e-09	0.425439	0.0420168	0.315789	0.0594059	cg25962218	LRGUK	Body	0.47812	0.13451	0.000918916	0.356702	0.0779795	9.52671e-06	0.40338	0.0639853	1.65521e-09	0.184999	0.150121	0.219203	5.16119e-08	1
rs4727189	C	7	88442568	ZNF804B	si	0.344	0.0148604	0.00268202	3e-08	0.348739	0	0.535	0.00990099	cg26560648	ZNF804B	Body	0.465763	0.153456	0.00402769	0.390409	0.0792924	2.09814e-06	0.413652	0.0691432	9.24038e-09	0.113976	0.159174	0.474757	5.43773e-08	1
rs7431710	G	3	48935583	SLC25A20	cpd	0.346	0.0182898	0.00256612	1.04e-12	0.336134	0	0.524752	0	cg04129430	CCDC36	5'UTR|TSS1500	0.768977	0.197965	0.000341037	0.426535	0.0996051	3.17987e-05	0.495665	0.0874039	4.61385e-08	0.282931	0.212958	0.185429	5.51525e-08	1
rs12244388	A	10	104640052	AS3MT|C10orf32-AS3MT	si	0.35	0.0258153	0.00267118	4.31e-22	0.306723	0	0.356436	0	cg08611470	CNNM2	TSS200	-0.818367	0.237208	0.00124808	-0.518186	0.111826	7.40104e-06	-0.579793	0.095651	6.09045e-09	-0.271359	0.239665	0.258824	5.65866e-08	1
rs925524	A	1	46496709	MAST2	si	0.29	-0.0155573	0.0028078	2.94e-08	0.262931	0.0252101	0.41	0.00990099	cg04038943	IPP	Body	-0.57675	0.220057	0.0119941	-0.521435	0.101285	7.62981e-07	-0.545479	0.0917975	1.14165e-08	0.0604192	0.216543	0.780506	5.66361e-08	1
rs72836318	C	17	44121579	-	si	0.246	-0.0171223	0.00295829	7e-09	0.212389	0.0504202	0.030303	0.019802	cg10256219	-	-	0.559355	0.310727	0.078695	0.834807	0.152092	1.55628e-07	0.763547	0.136064	6.22392e-08	-0.114489	0.304138	0.706971	5.67952e-08	1
rs699165	A	3	136224697	STAG1	cpd	0.255	-0.0161187	0.00279323	8.09e-09	0.226087	0.0336134	0.326733	0	cg15507776	TMEM22	1stExon|5'UTR	0.689773	0.198375	0.00115323	0.531552	0.115245	8.10845e-06	0.58044	0.0980322	1.27595e-08	0.339353	0.226232	0.13511	5.68872e-08	1
rs2901785	G	1	174104743	-	si	0.554	0.0173083	0.00256313	1.47e-11	0.512605	0	0.383838	0.019802	cg15933028	RABGAP1L	TSS1500	-0.551159	0.174522	0.00286795	-0.506323	0.104737	3.11316e-06	-0.548184	0.08798	2.46426e-09	0.0614187	0.200309	0.759437	5.74921e-08	1
rs12855717	T	13	101252635	-	si	0.538	0.0155237	0.00255553	1.22e-09	0.52193	0.0420168	0.419355	0.0792079	cg01173733	GGACT	5'UTR	-0.741577	0.182233	0.000192705	-0.459879	0.112508	6.88325e-05	-0.529773	0.0943781	6.17385e-08	-0.208712	0.212021	0.326056	5.97045e-08	1
rs10945141	A	6	69470709	BAI3	si	0.263	0.0181417	0.00289389	3.59e-10	0.264706	0	0.205	0.00990099	cg23010084	ADGRB3	Body	-0.232828	0.191952	0.231622	-0.466129	0.0826777	7.60588e-08	-0.430896	0.0749566	3.1075e-08	0.208673	0.19308	0.281044	6.00181e-08	1
rs55913542	T	14	99693843	BCL11B	si	0.175	0.0185623	0.0033556	3.25e-08	0.193277	0	0.0742574	0	cg15527722	BCL11B	Body	-0.743653	0.195813	0.000443998	-0.461187	0.106311	2.5364e-05	-0.503834	0.0956332	3.37408e-07	0.0249867	0.217989	0.908853	6.04771e-08	1
rs1632941	C	6	29796685	HLA-H|HLA-G	si	0.46	-0.0158074	0.00256093	6.67e-10	0.45339	0.00840336	0.514851	0	cg22494932	-	-	0.325422	0.229079	0.162491	0.57019	0.102079	9.7837e-08	0.536404	0.0921905	2.17111e-08	-0.19773	0.233409	0.397882	6.11871e-08	1
rs4727189	C	7	88442568	ZNF804B	si	0.344	0.0148604	0.00268202	3e-08	0.348739	0	0.535	0.00990099	cg26331155	ZNF804B	Body	0.708514	0.189851	0.000541667	0.435382	0.0991342	2.0362e-05	0.51326	0.087707	1.82558e-08	0.33816	0.19962	0.0917449	6.12781e-08	1
rs7617480	A	3	49210732	KLHDC8B	sc	0.227	0.0328708	0.00465796	1.68e-12	0.215517	0.0252101	0.309278	0.039604	cg05065230	GPX1	TSS200	0.307028	0.180485	0.0959768	0.527976	0.09596	1.46119e-07	0.472412	0.0844794	6.87002e-08	-0.17643	0.192163	0.359605	6.28093e-08	1
rs258321	G	16	89756473	CDK10	cpd	0.429	0.0157962	0.00246695	1.53e-10	0.366667	0.117647	0.121212	0.019802	cg11098018	FANCA	Body	-0.659254	0.146413	4.88497e-05	-0.277973	0.0774387	0.000440001	-0.344081	0.0672667	7.00254e-07	-0.163623	0.145981	0.263632	6.30268e-08	1
rs518425	G	15	78883813	CHRNA5|CHRNA3	sc	0.285	-0.0305027	0.00432238	1.72e-12	0.315126	0	0.479798	0.019802	cg04214706	IREB2	TSS1500	-0.634582	0.186048	0.00139818	-0.53922	0.116476	7.54055e-06	-0.550832	0.0977707	5.56478e-08	-0.186734	0.208144	0.370673	6.60469e-08	1
rs7188873	A	16	24727064	-	si	0.387002	-0.0202958	0.00261582	8.46e-15	0.383621	0.0252101	0.239796	0.029703	cg01435766	SLC5A11	Body	-0.257492	0.118615	0.0353818	-0.337285	0.0634149	3.47087e-07	-0.324211	0.0551419	1.58223e-08	0.123987	0.130022	0.341389	6.82177e-08	1
rs9302604	A	16	69576894	-	si	0.565	-0.0187095	0.00256995	3.29e-13	0.512605	0	0.353535	0.019802	cg26832686	WWP2	Body|TSS1500	-0.623083	0.132388	2.52541e-05	-0.291638	0.0886105	0.00122733	-0.351354	0.0748514	4.80519e-06	-0.232759	0.173187	0.180407	6.88286e-08	1
rs4886207	T	13	60705792	DIAPH3	si	0.363	0.0162467	0.00264954	8.78e-10	0.322034	0.00840336	0.287879	0.019802	cg19859098	LINC00434	Body	0.00396279	0.117831	0.973323	0.4362	0.0759808	4.60585e-08	0.340158	0.0641559	2.86843e-07	-0.39188	0.146533	0.00807698	6.96559e-08	1
rs12438181	A	15	78812098	AGPHD1	cpd	0.218	-0.0185258	0.00297798	4.97e-10	0.190909	0.0756303	0.215909	0.128713	cg06917634	PSMA4	1stExon|5'UTR	0.5547	0.225309	0.017807	0.701062	0.135517	6.80407e-07	0.670626	0.114528	1.79213e-08	-0.103743	0.259576	0.689811	7.45531e-08	1
rs11642231	A	16	89608702	DQ596025|SPG7	si	0.369	-0.0155983	0.00264038	3.44e-09	0.399123	0.0420168	0.285714	0.0990099	cg26536240	ANKRD11	5'UTR	0.556828	0.215741	0.0132624	0.547262	0.107017	8.92607e-07	0.552403	0.0939265	1.5687e-08	-0.0712938	0.227154	0.753941	7.49625e-08	1
rs67777803	T	17	27323322	SEZ6	si	0.172	-0.0246015	0.00337609	3.18e-13	0.128319	0.0504202	0.09375	0.049505	cg24841318	PROCA1	1stExon|5'UTR	-0.295865	0.220252	0.186061	-0.718587	0.129174	1.09187e-07	-0.579018	0.109878	3.35397e-07	0.482768	0.23212	0.0387556	7.73208e-08	1
rs6874731	G	5	80263865	RASGRF2	si	0.484	0.0153179	0.00254945	1.83e-09	0.521008	0	0.316832	0	cg24501565	RASGRF2|RASGRF2-AS1	Body|TSS200	-0.376797	0.191352	0.055256	-0.607548	0.113187	2.76002e-07	-0.53149	0.0962613	9.78203e-08	0.133906	0.211836	0.527995	7.97319e-08	1
rs1799068	T	7	97707069	-	si	0.379	0.0166096	0.0026262	2.59e-10	0.436441	0.00840336	0.529703	0	cg21770322	LMTK2	Body	-0.651386	0.197676	0.00194866	-0.480071	0.102783	6.3223e-06	-0.499067	0.0890076	6.37228e-08	-0.118845	0.211346	0.574496	8.03336e-08	1
rs1632941	C	6	29796685	HLA-H|HLA-G	si	0.46	-0.0158074	0.00256093	6.67e-10	0.45339	0.00840336	0.514851	0	cg12854611	NCRNA00171	Body	-0.522452	0.190308	0.00872149	-0.450917	0.0901169	1.46807e-06	-0.441189	0.0812666	1.54512e-07	-0.149022	0.206697	0.471731	8.44773e-08	1
rs2276825	C	3	52886605	TMEM110-MUSTN1|TMEM110	si	0.245	0.0188756	0.00296235	1.89e-10	0.247863	0.0168067	0.225	0.00990099	cg18404041	ITIH1	Body	0.930572	0.257176	0.000760604	0.525666	0.119216	1.8947e-05	0.598738	0.107657	8.00376e-08	0.400415	0.271274	0.141427	8.6097e-08	1
rs6497840	G	16	25351633	-	si	0.293	-0.0227703	0.00286651	2.01e-15	0.306723	0	0.135	0.00990099	cg01058931	ZKSCAN2	TSS1500	0.49639	0.338946	0.150164	0.621622	0.112804	1.40241e-07	0.622597	0.1062	1.72885e-08	-0.295153	0.292086	0.313418	8.71164e-08	1
rs7281463	C	21	40520783	-	cpd	0.413	0.013678	0.00247264	3.15e-08	0.466102	0.00840336	0.4	0.0594059	cg11245766	BRWD1-AS1	Body	-0.544089	0.20405	0.0106834	-0.483812	0.0960141	1.25276e-06	-0.49454	0.0852702	2.39124e-08	-0.171727	0.207783	0.409475	8.75935e-08	1
rs77215829	C	12	112618346	HECTD4	si	0.131	-0.0240447	0.00378293	2.02e-10	0.128205	0.0168067	0.116162	0.019802	cg25567085	-	-	0.895417	0.29197	0.00369293	0.693613	0.144445	3.58549e-06	0.739701	0.126618	1.9223e-08	0.283122	0.313217	0.367076	8.9247e-08	1
rs13110073	T	4	147797913	TTC29	si	0.605	0.0246426	0.00260626	3.24e-21	0.529661	0.00840336	0.37	0.00990099	cg06635900	TTC29	TSS1500	-0.594086	0.215735	0.00853155	-0.485359	0.0974007	1.60982e-06	-0.500248	0.0895466	7.06519e-08	-0.0438032	0.208598	0.833881	9.14593e-08	1
rs12474587	T	2	162802993	SLC4A10	si	0.429	0.0242306	0.00257423	4.83e-21	0.413793	0.0252101	0.17	0.00990099	cg10934831	DPP4	Body	0.466922	0.215241	0.0355044	0.512643	0.0974421	4.53966e-07	0.507058	0.0872313	2.23498e-08	0.0493613	0.199319	0.804648	9.28768e-08	1
rs11642231	A	16	89608702	DQ596025|SPG7	si	0.369	-0.0155983	0.00264038	3.44e-09	0.399123	0.0420168	0.285714	0.0990099	cg12032923	-	-	0.503455	0.214644	0.0235727	0.551284	0.106426	6.59714e-07	0.516	0.0942403	1.22872e-07	0.201233	0.227941	0.378338	9.5251e-08	1
rs12438181	A	15	78812098	AGPHD1	cpd	0.218	-0.0185258	0.00297798	4.97e-10	0.190909	0.0756303	0.215909	0.128713	cg18825076	IREB2	TSS1500	-0.93304	0.212184	6.84818e-05	-0.519919	0.14424	0.000417221	-0.635001	0.118773	2.31375e-07	-0.550012	0.266409	0.0401954	9.54565e-08	1
rs7617480	A	3	49210732	KLHDC8B	sc	0.227	0.0328708	0.00465796	1.68e-12	0.215517	0.0252101	0.309278	0.039604	cg08451218	P4HTM|WDR6	3'UTR|TSS1500	0.385616	0.20974	0.0727387	0.586871	0.109106	2.61771e-07	0.5241	0.0961538	1.38827e-07	-0.280616	0.217807	0.199034	9.62302e-08	1
rs11078713	A	17	7795972	CHD3	si	0.580652	0.0145829	0.00258195	1.59e-08	0.559322	0.00840336	0.263158	0.0594059	cg15468129	DNAH2	Body	-0.476406	0.163261	0.00552991	-0.47651	0.0977764	2.61978e-06	-0.465364	0.0818812	4.33195e-08	-0.0411334	0.17237	0.811622	9.8533e-08	1
rs182317	T	15	89943601	AK054710|LINC00925	cpd	0.355	-0.0155878	0.00256957	1.31e-09	0.344828	0.0252101	0.0927835	0.039604	cg08492405	-	-	-0.685134	0.199126	0.00128221	-0.472597	0.104671	1.22187e-05	-0.525841	0.0907668	2.4708e-08	-0.094059	0.220152	0.669639	1.00584e-07	1
rs4759229	A	12	56474480	ERBB3	si	0.344	-0.0155696	0.00268202	6.53e-09	0.357759	0.0252101	0.328125	0.049505	cg09401696	RPS26	TSS1500	0.576899	0.178684	0.00235348	0.440171	0.0943783	6.51004e-06	0.483635	0.0825045	1.73387e-08	0.221407	0.194448	0.256149	1.03067e-07	1
rs2276825	C	3	52886605	TMEM110-MUSTN1|TMEM110	si	0.245	0.0188756	0.00296235	1.89e-10	0.247863	0.0168067	0.225	0.00990099	cg23815702	MUSTN1	TSS1500	-0.567781	0.24257	0.0238453	-0.590759	0.114406	7.10728e-07	-0.574686	0.1012	4.43565e-08	0.130011	0.260938	0.618832	1.04782e-07	1
rs2952251	A	8	10143164	MSRA	si	0.25563	-0.0164125	0.0029965	4.24e-08	0.222222	0.0168067	0.203125	0.049505	cg12651794	MSRA	Body	-0.816496	0.218683	0.000538812	-0.523054	0.122635	3.40673e-05	-0.606864	0.105198	2.80281e-08	-0.297756	0.254825	0.243941	1.05354e-07	1
rs11846838	A	14	104184737	ZFYVE21	cpd	0.327	0.015177	0.00259522	5.03e-09	0.316964	0.0588235	0.172043	0.0792079	cg19000871	TRMT61A	Body	0.452202	0.209301	0.036218	0.597171	0.114118	5.16969e-07	0.555871	0.0968377	3.24342e-08	-0.219351	0.212337	0.302777	1.09686e-07	1
rs3820277	G	1	18436657	IGSF21	si	0.474	0.0188369	0.00255159	1.57e-13	0.487069	0.0252101	0.362637	0.0990099	cg12997146	-	-	-0.45979	0.171282	0.0102038	-0.45761	0.0919913	1.67308e-06	-0.429878	0.0778059	9.60429e-08	0.0390702	0.181827	0.830073	1.15287e-07	1
rs7431710	G	3	48935583	SLC25A20	cpd	0.346	0.0182898	0.00256612	1.04e-12	0.336134	0	0.524752	0	cg13415434	P4HTM|WDR6	3'UTR|TSS200	0.491356	0.209718	0.0237183	0.526052	0.102289	7.82138e-07	0.511086	0.0896327	3.94139e-08	-0.0202731	0.218966	0.926321	1.16104e-07	1
rs7431710	G	3	48935583	SLC25A20	cpd	0.346	0.0182898	0.00256612	1.04e-12	0.336134	0	0.524752	0	cg06879777	ARIH2	Body	-0.400543	0.139439	0.00624432	-0.344539	0.071096	2.95488e-06	-0.355936	0.0606165	1.64628e-08	-0.0158301	0.148486	0.9152	1.28403e-07	1
rs258321	G	16	89756473	CDK10	cpd	0.429	0.0157962	0.00246695	1.53e-10	0.366667	0.117647	0.121212	0.019802	cg02609749	C16orf7|ZNF276	Body|TSS1500	0.717884	0.184369	0.000331431	0.455363	0.112008	7.50108e-05	0.514029	0.0943532	1.40701e-07	0.331999	0.203381	0.104093	1.31466e-07	1
rs28441558	C	17	7803118	CHD3	si	0.0563	-0.035565	0.00552742	1.24e-10	0.0598291	0.0168067	0.045	0.00990099	cg18397528	-	-	-0.485309	0.53514	0.369409	-1.25412	0.225753	1.13269e-07	-1.11087	0.206618	1.99797e-07	0.591987	0.53822	0.272635	1.31825e-07	1
rs2276825	C	3	52886605	TMEM110-MUSTN1|TMEM110	si	0.245	0.0188756	0.00296235	1.89e-10	0.247863	0.0168067	0.225	0.00990099	cg11613427	TMEM110	TSS1500	-0.24599	0.256966	0.343653	-0.654727	0.118081	1.19148e-07	-0.591153	0.105972	7.35585e-08	0.156076	0.272586	0.567547	1.33363e-07	1
rs7188873	A	16	24727064	-	si	0.387002	-0.0202958	0.00261582	8.46e-15	0.383621	0.0252101	0.239796	0.029703	cg07099998	SLC5A11	TSS1500	-0.791323	0.221462	0.000869731	-0.477676	0.109931	2.46378e-05	-0.532744	0.0978249	1.42113e-07	-0.0567841	0.231535	0.806502	1.34155e-07	1
rs1632941	C	6	29796685	HLA-H|HLA-G	si	0.46	-0.0158074	0.00256093	6.67e-10	0.45339	0.00840336	0.514851	0	cg20938781	-	-	-0.602398	0.200158	0.00431844	-0.45404	0.0955746	4.48113e-06	-0.465815	0.085672	1.48343e-07	-0.0198556	0.217707	0.927418	1.35654e-07	1
rs2289791	T	15	67476952	SMAD3	si	0.247	-0.0177255	0.00295425	2.01e-09	0.273504	0.0168067	0.123656	0.0792079	cg16405288	SMAD3	Body	-0.741953	0.236777	0.00307085	-0.642338	0.1377	6.48597e-06	-0.646308	0.117478	1.07932e-07	-0.148478	0.254208	0.559794	1.38892e-07	1
rs7836565	C	8	52569449	PXDNL	si	0.282	0.0155084	0.00283144	4.36e-08	0.324786	0.0168067	0.447368	0.0594059	cg22653915	PXDNL	TSS200	0.500715	0.175952	0.0067037	0.356609	0.0736387	2.99952e-06	0.373333	0.0664693	6.07153e-08	0.0950439	0.16143	0.556654	1.40933e-07	1
rs3743063	A	15	79065171	ADAMTS7	cpd	0.438	0.0167169	0.00247827	1.53e-11	0.463636	0.0756303	0.264045	0.118812	cg00746121	-	-	0.414155	0.19418	0.0385544	0.573679	0.110543	6.31036e-07	0.526262	0.0961526	1.242e-07	-0.264032	0.208433	0.20665	1.45851e-07	1
rs2289791	T	15	67476952	SMAD3	si	0.247	-0.0177255	0.00295425	2.01e-09	0.273504	0.0168067	0.123656	0.0792079	cg27219399	MAP2K5	Body	-0.225157	0.2444	0.361936	-0.676594	0.122283	1.26022e-07	-0.521607	0.108723	3.02631e-06	0.44493	0.232319	0.0568293	1.47197e-07	1
rs1632941	C	6	29796685	HLA-H|HLA-G	si	0.46	-0.0158074	0.00256093	6.67e-10	0.45339	0.00840336	0.514851	0	cg02925872	NCRNA00171	Body	0.646563	0.180392	0.000841833	0.382553	0.0886828	2.80012e-05	0.423138	0.079428	2.538e-07	0.243258	0.200956	0.227446	1.47807e-07	1
rs1106363	T	11	131966264	NTM	si	0.344579	0.0173746	0.00268095	9.2e-11	0.411765	0	0.326733	0	cg13908476	NTM	Body	0.258392	0.198331	0.199409	0.507253	0.0930289	1.84819e-07	0.458147	0.0834548	1.14419e-07	-0.23376	0.203922	0.252967	1.49745e-07	1
rs7600835	A	2	172521827	-	si	0.342	-0.0151216	0.00268576	1.8e-08	0.300885	0.0504202	0.395604	0.0990099	cg18181677	SLC25A12	Body	-0.0769686	0.262825	0.771012	0.632317	0.113001	9.32804e-08	0.526469	0.105982	1.39437e-06	-0.563666	0.258592	0.0303881	1.52125e-07	1
rs3218116	T	6	41901763	CCND3|BYSL	si	0.256	-0.019843	0.00291936	1.05e-11	0.273109	0	0.0792079	0	cg24375770	PRICKLE4|TOMM6	Body|TSS1500	0.788894	0.310223	0.014583	0.68528	0.137288	1.55017e-06	0.698602	0.12343	4.87981e-08	0.0633023	0.295189	0.830406	1.53249e-07	1
rs13109980	A	4	140886963	MAML3	si	0.326	-0.0221816	0.00271803	3.37e-16	0.302521	0	0.136842	0.0594059	cg12293539	MAML3	Body	-0.847213	0.238504	0.000925278	-0.516871	0.119515	2.67782e-05	-0.57854	0.104943	1.02017e-07	-0.371317	0.249741	0.138565	1.57994e-07	1
rs7617480	A	3	49210732	KLHDC8B	sc	0.227	0.0328708	0.00465796	1.68e-12	0.215517	0.0252101	0.309278	0.039604	cg16238523	GPX1	1stExon|3'UTR|Body	0.370855	0.207307	0.0805134	0.572217	0.108084	3.89099e-07	0.507487	0.0955359	2.73356e-07	-0.200747	0.217288	0.356612	1.65488e-07	1
rs72836318	C	17	44121579	-	si	0.246	-0.0171223	0.00295829	7e-09	0.212389	0.0504202	0.030303	0.019802	cg13400969	MAPT	Body	0.569943	0.299135	0.0632883	0.74815	0.142492	4.76651e-07	0.707479	0.127216	8.01527e-08	-0.0858755	0.283961	0.762631	1.68079e-07	1
rs11078713	A	17	7795972	CHD3	si	0.580652	0.0145829	0.00258195	1.59e-08	0.559322	0.00840336	0.263158	0.0594059	cg04656222	DNAH2	Body	-0.453631	0.193189	0.0234279	-0.56467	0.111453	1.10661e-06	-0.521257	0.0942162	9.24973e-08	0.0730075	0.198317	0.713143	1.69361e-07	1
rs4790874	C	17	1995177	SMG6	si	0.468	-0.0174491	0.00255338	8.43e-12	0.438596	0.0420168	0.287234	0.0693069	cg01070078	HIC1	5'UTR|TSS1500	0.509339	0.172953	0.00514468	0.428203	0.090529	4.89936e-06	0.471421	0.0774112	5.24179e-09	0.123023	0.174413	0.481373	1.81343e-07	1
rs2028269	A	5	79308315	-	si	0.399	0.0161645	0.00260178	5.19e-10	0.411765	0	0.5	0	cg12396970	CTD-2201I18.1|THBS4	Body|ExonBnd	0.722088	0.165283	7.50067e-05	0.327675	0.0956134	0.000775627	0.376876	0.0828292	9.02618e-06	0.281205	0.204736	0.17106	2.01869e-07	1
rs7431710	G	3	48935583	SLC25A20	cpd	0.346	0.0182898	0.00256612	1.04e-12	0.336134	0	0.524752	0	cg06713633	WDR6	Body	0.492375	0.228298	0.0365322	0.54237	0.106066	8.93786e-07	0.532324	0.0937777	4.4876e-08	-0.128253	0.229469	0.576817	2.05108e-07	1
rs4326350	C	8	10763655	XKR6	si	0.507	0.0176137	0.00255297	5.16e-12	0.466102	0.00840336	0.395	0.00990099	cg14992524	SOX7	Body	-0.84138	0.207694	0.000204008	-0.348557	0.0921825	0.000220048	-0.425007	0.0851194	1.23916e-06	-0.237769	0.202909	0.242605	2.14685e-07	1
rs12244388	A	10	104640052	AS3MT|C10orf32-AS3MT	si	0.35	0.0258153	0.00267118	4.31e-22	0.306723	0	0.356436	0	cg18534077	AS3MT	TSS1500	-0.220518	0.119875	0.0725853	-0.280864	0.0537422	5.33401e-07	-0.247281	0.0464084	2.52513e-07	0.021118	0.116218	0.855986	2.15941e-07	1
rs1632941	C	6	29796685	HLA-H|HLA-G	si	0.46	-0.0158074	0.00256093	6.67e-10	0.45339	0.00840336	0.514851	0	cg16078649	RNF39	Body	-0.570594	0.183967	0.00335509	-0.448386	0.0977785	9.07757e-06	-0.459198	0.0854102	1.99866e-07	-0.163778	0.216882	0.451007	2.21136e-07	1
rs1632941	C	6	29796685	HLA-H|HLA-G	si	0.46	-0.0158074	0.00256093	6.67e-10	0.45339	0.00840336	0.514851	0	cg24103044	RNF39	Body	-0.48351	0.207195	0.0242496	-0.492876	0.0982793	1.39505e-06	-0.482454	0.0875905	1.04489e-07	-0.080535	0.222682	0.717971	2.27019e-07	1
rs1632941	C	6	29796685	HLA-H|HLA-G	si	0.46	-0.0158074	0.00256093	6.67e-10	0.45339	0.00840336	0.514851	0	cg00409917	HCG4P6	TSS1500	0.0464787	0.216785	0.831226	-0.537019	0.0971912	1.30709e-07	-0.413089	0.0911221	9.70128e-06	0.619928	0.226966	0.00684377	2.29376e-07	1
rs12442563	T	15	83893243	-	si	0.223	-0.0232296	0.00306077	3.13e-14	0.201681	0	0.135	0.00990099	cg21550639	TM6SF1	TSS1500	-0.782466	0.249123	0.00300889	-0.650779	0.143072	1.06159e-05	-0.689257	0.120231	3.36932e-08	-0.186659	0.273177	0.495177	2.31771e-07	1
rs9302604	A	16	69576894	-	si	0.565	-0.0187095	0.00256995	3.29e-13	0.512605	0	0.353535	0.019802	cg16863862	-	-	0.836225	0.152191	1.85555e-06	0.0640714	0.108994	0.557466	0.20445	0.0938455	0.0304658	0.533117	0.215627	0.0142152	2.34015e-07	1
rs28438420	T	15	78836288	PSMA4	cpd	0.554	0.0175609	0.00247361	1.25e-12	0.588235	0	0.358696	0.0891089	cg23880581	CHRNA3	Body	0.520311	0.175078	0.00478405	0.426518	0.0915883	6.70762e-06	0.450877	0.0790891	3.96406e-08	0.127735	0.184497	0.489486	2.36006e-07	1
rs28438420	T	15	78836288	PSMA4	cpd	0.554	0.0175609	0.00247361	1.25e-12	0.588235	0	0.358696	0.0891089	cg24031919	CHRNA5	Body	0.494794	0.185034	0.0104772	0.48715	0.100801	3.1326e-06	0.49653	0.0879094	5.17755e-08	0.0241271	0.205388	0.906599	2.37453e-07	1
rs11651955	A	17	16235462	-	si	0.499	-0.0140264	0.00254815	3.74e-08	0.466102	0.00840336	0.15	0.00990099	cg10428661	NCOR1|PIGL	TSS1500	0.32888	0.246519	0.189036	0.579039	0.108055	2.87807e-07	0.510432	0.0993554	6.30382e-07	-0.159084	0.21988	0.470175	2.38736e-07	1
rs1008078	T	1	91189731	-	si	0.402	0.0228169	0.00259854	1.63e-18	0.36087	0.0336134	0.0867347	0.029703	cg13456504	-	-	0.648232	0.285118	0.0279268	0.630042	0.12534	1.32402e-06	0.64251	0.113797	5.23301e-08	0.0803859	0.238452	0.736367	2.45917e-07	1
rs10914684	A	1	33795572	PHC2	si	0.324	-0.0158038	0.00272237	6.32e-09	0.32906	0.0168067	0.0891089	0	cg23886755	PHC2	1stExon|5'UTR	-0.811206	0.206066	0.000290564	-0.494418	0.127988	0.000162369	-0.547448	0.105673	5.13735e-07	-0.185768	0.220556	0.400593	2.47986e-07	1
rs3218116	T	6	41901763	CCND3|BYSL	si	0.256	-0.019843	0.00291936	1.05e-11	0.273109	0	0.0792079	0	cg05689413	MED20	Body	-0.739482	0.238277	0.00333795	-0.43714	0.0959438	1.0282e-05	-0.496177	0.0893434	8.32873e-08	-0.123414	0.213494	0.563837	2.51641e-07	1
rs72836318	C	17	44121579	-	si	0.246	-0.0171223	0.00295829	7e-09	0.212389	0.0504202	0.030303	0.019802	cg25464663	KANSL1	5'UTR	0.152845	0.260864	0.560923	0.753962	0.137556	1.61419e-07	0.634826	0.124558	7.64184e-07	-0.271881	0.27717	0.327761	2.52188e-07	1
rs6497840	G	16	25351633	-	si	0.293	-0.0227703	0.00286651	2.01e-15	0.306723	0	0.135	0.00990099	cg08360281	ZKSCAN2	TSS1500	-0.516459	0.327329	0.121775	-0.628887	0.119116	4.16347e-07	-0.588173	0.111803	3.50027e-07	0.601639	0.305525	0.0502454	2.54996e-07	1
rs11642231	A	16	89608702	DQ596025|SPG7	si	0.369	-0.0155983	0.00264038	3.44e-09	0.399123	0.0420168	0.285714	0.0990099	cg03740221	SPG7	3'UTR|Body	-0.105873	0.125074	0.401865	-0.398888	0.0732973	1.94327e-07	-0.351189	0.0631596	8.05231e-08	0.283817	0.152084	0.0634088	2.5905e-07	1
rs951740	G	1	44011737	PTPRF	si	0.375	-0.0295409	0.00263171	3.82e-29	0.333333	0.0168067	0.310526	0.0594059	cg03753284	C1orf84|MED8	Body|TSS1500	-0.728418	0.225282	0.00232206	-0.533697	0.119712	1.54867e-05	-0.542484	0.102527	3.02377e-07	-0.0906594	0.241546	0.707795	2.59362e-07	1
rs4326350	C	8	10763655	XKR6	si	0.507	0.0176137	0.00255297	5.16e-12	0.466102	0.00840336	0.395	0.00990099	cg22647929	SOX7	Body	-0.414933	0.220563	0.0665655	-0.545051	0.105307	6.72373e-07	-0.507333	0.0933267	1.49144e-07	0.361522	0.222188	0.105216	2.59609e-07	1
rs182317	T	15	89943601	AK054710|LINC00925	cpd	0.355	-0.0155878	0.00256957	1.31e-09	0.344828	0.0252101	0.0927835	0.039604	cg10371879	-	-	-0.578856	0.275004	0.0410452	-0.596998	0.117362	1.00902e-06	-0.589529	0.106474	9.05618e-08	0.0660911	0.258322	0.798319	2.62458e-07	1
rs12924872	T	16	69552215	-	cpd	0.463	-0.0134119	0.00244867	4.39e-08	0.438053	0.0504202	0.296875	0.049505	cg26832686	WWP2	Body|TSS1500	-0.667862	0.171654	0.000334491	-0.348327	0.089458	0.000144657	-0.380041	0.0782069	2.28778e-06	-0.183883	0.197442	0.352753	2.634e-07	1
rs1632941	C	6	29796685	HLA-H|HLA-G	si	0.46	-0.0158074	0.00256093	6.67e-10	0.45339	0.00840336	0.514851	0	cg12633154	RNF39	Body	-0.531403	0.187058	0.0067913	-0.459723	0.0975647	5.29571e-06	-0.467383	0.0853222	1.21362e-07	-0.102387	0.216528	0.636804	2.66852e-07	1
rs1799068	T	7	97707069	-	si	0.379	0.0166096	0.0026262	2.59e-10	0.436441	0.00840336	0.529703	0	cg22295745	LMTK2	Body	-0.527995	0.195795	0.00988785	-0.430465	0.0897562	3.68032e-06	-0.438364	0.0825685	2.77229e-07	-0.243665	0.195392	0.213765	2.66869e-07	1
rs1713676	G	11	113660576	DL492607	si	0.522512	-0.0167262	0.00255073	5.38e-11	0.482906	0.0168067	0.232673	0	cg13950540	USP28	5'UTR|Body	-0.329177	0.221162	0.143779	-0.502108	0.0948308	3.88052e-07	-0.465255	0.0869239	2.24624e-07	0.193023	0.210022	0.359117	2.69964e-07	1
rs10519203	G	15	78814046	AGPHD1	cpd	0.345	0.093618	0.00258657	3.12e-286	0.360169	0.00840336	0.326531	0.029703	cg09353345	CHRNB4	Body	-0.747095	0.188623	0.000269753	-0.369793	0.0973602	0.00020664	-0.409138	0.0838468	2.08732e-06	-0.298447	0.206036	0.148964	2.88949e-07	1
rs4140932	A	4	15458598	-	si	0.431	-0.0140445	0.00257276	4.89e-08	0.440678	0.00840336	0.525	0.00990099	cg16509355	CC2D2A	TSS1500	-0.328402	0.127453	0.0134075	-0.345765	0.071368	2.97158e-06	-0.355123	0.0627758	4.95224e-08	0.0537934	0.152173	0.724067	2.8932e-07	1
rs28717373	T	4	147985231	-	si	0.356165	-0.0164657	0.00266061	6.16e-10	0.347458	0.00840336	0.221053	0.0594059	cg03050140	-	-	-0.495826	0.16932	0.00537959	-0.537107	0.115943	7.44388e-06	-0.532206	0.102015	1.1978e-06	-0.0428882	0.217791	0.844078	3.00572e-07	1
rs258321	G	16	89756473	CDK10	cpd	0.429	0.0157962	0.00246695	1.53e-10	0.366667	0.117647	0.121212	0.019802	cg09419978	CDK10	TSS200	-0.665613	0.216613	0.00363241	-0.541403	0.11932	1.11285e-05	-0.497128	0.099418	4.31872e-07	-0.0962984	0.221518	0.664211	3.0133e-07	1
rs2276825	C	3	52886605	TMEM110-MUSTN1|TMEM110	si	0.245	0.0188756	0.00296235	1.89e-10	0.247863	0.0168067	0.225	0.00990099	cg27294008	NEK4	Body	-0.79471	0.221606	0.000837017	-0.386033	0.0934097	5.76774e-05	-0.676984	0.118011	8.09211e-08	-0.490896	0.223999	0.0295142	3.15295e-07	1
rs12739243	C	1	210302043	SYT14	si	0.221	-0.0212518	0.00307064	4.45e-12	0.169492	0.00840336	0.0792079	0	cg20700458	-	-	-0.702612	0.24655	0.00663275	-0.629664	0.134805	6.31721e-06	-0.48804	0.0877872	3.30415e-08	0.0240153	0.252606	0.924349	3.15421e-07	1
rs1632941	C	6	29796685	HLA-H|HLA-G	si	0.46	-0.0158074	0.00256093	6.67e-10	0.45339	0.00840336	0.514851	0	cg23318893	HLA-J|NCRNA00171	Body	-0.496917	0.21493	0.0255194	-0.440465	0.0888614	1.81085e-06	-0.439965	0.0832455	3.11237e-07	0.0911898	0.211271	0.666457	3.19205e-07	1
rs79631993	C	7	69432311	AUTS2	si	0.216281	-0.0170343	0.0030946	3.67e-08	0.294118	0	0.50495	0	cg16324745	AUTS2	Body	-0.546372	0.142493	0.000397261	-0.324351	0.0832588	0.000143604	-0.405053	0.0702299	2.82059e-08	-0.296897	0.147187	0.0449541	3.24991e-07	1
rs12378015	A	9	127917257	PPP6C	sc	0.3	-0.0276596	0.00425784	8.31e-11	0.322034	0.00840336	0.0656566	0.019802	cg10400423	HSPA5	TSS1500	-0.764186	0.241573	0.00282607	-0.5603	0.126006	1.62476e-05	-0.609248	0.110647	1.05446e-07	-0.042787	0.225027	0.849382	3.41589e-07	1
rs1632941	C	6	29796685	HLA-H|HLA-G	si	0.46	-0.0158074	0.00256093	6.67e-10	0.45339	0.00840336	0.514851	0	cg18505691	-	-	0.357582	0.160478	0.0310235	0.407657	0.0818876	1.6452e-06	0.383883	0.0719311	2.42351e-07	-0.0311532	0.183151	0.865098	3.46966e-07	1
rs518425	G	15	78883813	CHRNA5|CHRNA3	sc	0.285	-0.0305027	0.00432238	1.72e-12	0.315126	0	0.479798	0.019802	cg12057576	CHRNB4	Body	-0.791516	0.196863	0.000224192	-0.42489	0.115532	0.000321005	-0.486222	0.0982892	1.53397e-06	-0.195942	0.210787	0.353659	3.57031e-07	1
rs1022528	A	1	71490122	PTGER3	si	0.344	0.0174022	0.00268202	8.48e-11	0.305085	0.00840336	0.410891	0	cg06937997	PTGER3	Body	0.570425	0.132204	8.90869e-05	0.302644	0.0910622	0.00110199	0.374206	0.0735187	7.8856e-07	0.29659	0.166278	0.0759161	3.62146e-07	1
rs1632941	C	6	29796685	HLA-H|HLA-G	si	0.46	-0.0158074	0.00256093	6.67e-10	0.45339	0.00840336	0.514851	0	cg02301724	-	-	-0.512648	0.211718	0.0196528	-0.499566	0.102488	2.60915e-06	-0.491395	0.0916819	2.16729e-07	-0.0629129	0.23343	0.787798	3.69409e-07	1
rs28438420	T	15	78836288	PSMA4	cpd	0.554	0.0175609	0.00247361	1.25e-12	0.588235	0	0.358696	0.0891089	cg14364242	CHRNA3	TSS1500	0.70003	0.165767	0.000119092	0.353228	0.103003	0.000769728	0.427029	0.08851	2.67841e-06	0.152676	0.206639	0.46082	3.74792e-07	1
rs2289791	T	15	67476952	SMAD3	si	0.247	-0.0177255	0.00295425	2.01e-09	0.273504	0.0168067	0.123656	0.0792079	cg09378610	-	-	-0.45423	0.190373	0.0214013	-0.518273	0.106096	2.49038e-06	-0.503321	0.0915148	1.08814e-07	0.115657	0.198214	0.560187	3.81995e-07	1
rs7192140	C	16	10173748	GRIN2A	si	0.498	-0.0168834	0.00254816	3.4e-11	0.462185	0	0.417526	0.039604	cg02415992	GRIN2A	Body	0.581929	0.168734	0.00125241	0.379664	0.0904547	4.46806e-05	0.395549	0.0786946	1.06153e-06	0.109112	0.193292	0.57302	3.90546e-07	1
rs925524	A	1	46496709	MAST2	si	0.29	-0.0155573	0.0028078	2.94e-08	0.262931	0.0252101	0.41	0.00990099	cg16317481	MAST2	Body	0.405963	0.224618	0.0775477	0.52739	0.102977	8.62039e-07	-0.396997	0.069497	7.78064e-08	-0.025039	0.218615	0.908923	3.93602e-07	1
rs7809303	A	7	69484366	AUTS2	si	0.325	-0.0214188	0.00272019	3.48e-15	0.305085	0.00840336	0.514851	0	cg16324745	AUTS2	Body	-0.546372	0.142493	0.000397261	-0.31606	0.0821834	0.000173154	0.51369	0.0922708	3.73774e-08	-0.303612	0.147006	0.0401227	3.94249e-07	1
rs12244388	A	10	104640052	AS3MT|C10orf32-AS3MT	si	0.35	0.0258153	0.00267118	4.31e-22	0.306723	0	0.356436	0	cg25143771	AS3MT	TSS200	-0.535025	0.126677	0.00011889	-0.26053	0.0763356	0.000814058	-0.317678	0.0619183	6.51088e-07	-0.340978	0.153593	0.0274874	3.95455e-07	1
rs1116690	A	4	143510148	INPP4B	si	0.258	-0.0162912	0.00291194	2.16e-08	0.317797	0.00840336	0.515	0.00990099	cg08185997	INPP4B	TSS1500	0.521859	0.16753	0.00323281	0.400539	0.0903369	1.71296e-05	0.401845	0.0764332	3.55638e-07	-0.0196701	0.162461	0.903747	4.20797e-07	1
rs11642231	A	16	89608702	DQ596025|SPG7	si	0.369	-0.0155983	0.00264038	3.44e-09	0.399123	0.0420168	0.285714	0.0990099	cg07474682	SPG7	TSS1500	-0.169995	0.201907	0.40437	-0.481779	0.0900263	2.97683e-07	-0.41741	0.0807314	5.39319e-07	0.31676	0.194893	0.105598	4.23842e-07	1
rs2276825	C	3	52886605	TMEM110-MUSTN1|TMEM110	si	0.245	0.0188756	0.00296235	1.89e-10	0.247863	0.0168067	0.225	0.00990099	cg18487916	NEK4	Body	-0.868618	0.237899	0.000689892	-0.45747	0.114625	9.99673e-05	-0.562501	0.102512	1.15891e-07	-0.644908	0.260534	0.0141028	4.42974e-07	1
rs4759229	A	12	56474480	ERBB3	si	0.344	-0.0155696	0.00268202	6.53e-09	0.357759	0.0252101	0.328125	0.049505	cg05487307	RPS26	TSS1500	0.553036	0.201469	0.00872772	0.512054	0.109909	6.6506e-06	0.533817	0.0957115	7.39497e-08	0.169282	0.225847	0.454369	4.47207e-07	1
rs9936784	T	16	72230694	-	si	0.46582	-0.0139895	0.00255412	4.33e-08	0.491453	0.0168067	0.219388	0.029703	cg06503216	ATXN1L	TSS1500	-0.52093	0.220761	0.0227907	-0.533773	0.109725	2.72342e-06	-0.518489	0.0953891	1.49572e-07	-0.0170458	0.222591	0.939031	4.48865e-07	1
rs56902655	G	15	63898709	-	si	0.136	-0.0218628	0.00371678	4.09e-09	0.139831	0.00840336	0.147959	0.029703	cg04088074	FBXL22|USP3-AS1	Body|TSS1500	0.493789	0.273287	0.0776273	0.745498	0.146337	9.75001e-07	0.675784	0.129296	4.12311e-07	-0.248989	0.305497	0.415979	4.52399e-07	1
rs7431710	G	3	48935583	SLC25A20	cpd	0.346	0.0182898	0.00256612	1.04e-12	0.336134	0	0.524752	0	cg07233742	CCDC36	Body	0.57711	0.214135	0.00992839	0.515596	0.110265	6.18224e-06	0.534499	0.102258	2.77242e-07	0.0773061	0.233902	0.741347	4.73067e-07	1
rs34973462	T	1	175993820	RFWD2	cpd	0.334	0.0150729	0.00258879	5.85e-09	0.326271	0.00840336	0.275	0.00990099	cg02933404	-	-	0.29836	0.187904	0.119486	0.63742	0.123578	7.29406e-07	0.507201	0.0955344	4.11719e-07	-0.388017	0.2191	0.0780174	4.73395e-07	1
rs1713676	G	11	113660576	DL492607	si	0.522512	-0.0167262	0.00255073	5.38e-11	0.482906	0.0168067	0.232673	0	cg01481208	ZW10	TSS1500	0.256026	0.188433	0.181164	0.405953	0.0777771	5.50145e-07	0.400673	0.0734646	1.36579e-07	-0.119582	0.177888	0.502174	4.82482e-07	1
rs518425	G	15	78883813	CHRNA5|CHRNA3	sc	0.285	-0.0305027	0.00432238	1.72e-12	0.315126	0	0.479798	0.019802	cg06917634	PSMA4	1stExon|5'UTR	0.802035	0.174311	3.55517e-05	0.333776	0.118711	0.00554524	0.43379	0.099363	1.98031e-05	0.359849	0.212172	0.0913623	4.85491e-07	1
rs7431710	G	3	48935583	SLC25A20	cpd	0.346	0.0182898	0.00256612	1.04e-12	0.336134	0	0.524752	0	cg09278865	-	-	0.106227	0.226966	0.642074	0.564702	0.105161	2.731e-07	0.523074	0.0936576	7.11852e-08	-0.513381	0.22635	0.0243415	4.90678e-07	1
rs10873871	G	1	76689019	ST6GALNAC3	si	0.207	0.0174521	0.00314465	2.82e-08	0.136752	0.0168067	0.055	0.00990099	cg11282105	ST6GALNAC3	Body	-0.702236	0.271194	0.0129849	-0.739064	0.156347	4.96179e-06	-0.721434	0.132209	1.34699e-07	0.02241	0.291552	0.938804	4.91794e-07	1
rs258321	G	16	89756473	CDK10	cpd	0.429	0.0157962	0.00246695	1.53e-10	0.366667	0.117647	0.121212	0.019802	cg09827496	-	-	-0.496043	0.230962	0.037283	-0.629758	0.127445	1.93895e-06	-0.583412	0.10806	1.78988e-07	0.0911498	0.235125	0.698657	4.96754e-07	1
rs11642231	A	16	89608702	DQ596025|SPG7	si	0.369	-0.0155983	0.00264038	3.44e-09	0.399123	0.0420168	0.285714	0.0990099	cg07619583	ANKRD11	5'UTR|Body	0.525932	0.168236	0.00313465	0.403215	0.0919224	2.08161e-05	0.401254	0.0803609	1.23862e-06	0.0830778	0.194018	0.668947	5.00856e-07	1
rs11846838	A	14	104184737	ZFYVE21	cpd	0.327	0.015177	0.00259522	5.03e-09	0.316964	0.0588235	0.172043	0.0792079	cg06880335	MARK3	Body	-0.169855	0.14127	0.235661	-0.448417	0.0854308	4.80148e-07	-0.364764	0.0713009	6.98032e-07	0.33445	0.155002	0.0320857	5.05225e-07	1
rs7505855	C	18	31696075	NOL4	si	0.414	0.0169818	0.00258669	5.31e-11	0.40678	0.00840336	0.455	0.00990099	cg27324826	NOL4	Body	-0.259632	0.174635	0.144222	-0.391141	0.075582	6.74732e-07	-0.376796	0.0707926	2.59751e-07	0.117156	0.164659	0.477557	5.06494e-07	1
rs4326350	C	8	10763655	XKR6	si	0.507	0.0176137	0.00255297	5.16e-12	0.466102	0.00840336	0.395	0.00990099	cg03533216	TDH	Body	0.490215	0.224836	0.0346251	0.432286	0.0878858	2.14461e-06	0.421951	0.0814467	5.13404e-07	-0.150537	0.194776	0.440466	5.17713e-07	1
rs2289791	T	15	67476952	SMAD3	si	0.247	-0.0177255	0.00295425	2.01e-09	0.273504	0.0168067	0.123656	0.0792079	cg25332869	AAGAB	5'UTR|Body	-0.496347	0.182658	0.00937499	-0.456309	0.0983205	7.17776e-06	-0.459693	0.0855672	2.03891e-07	0.0284081	0.186965	0.879378	5.24077e-07	1
rs67777803	T	17	27323322	SEZ6	si	0.172	-0.0246015	0.00337609	3.18e-13	0.128319	0.0504202	0.09375	0.049505	cg09437201	PROCA1	1stExon|5'UTR|TSS1500	-0.420791	0.226939	0.0704208	-0.758432	0.150241	1.20219e-06	-0.670646	0.122374	1.19898e-07	0.326437	0.260173	0.210985	5.24572e-07	1
rs13906	T	12	49952394	MCRS1|KCNH3	si	0.109	-0.0245297	0.00408829	1.98e-09	0.105932	0.00840336	0.430693	0	cg01582776	MCRS1	Body	-0.105162	0.216205	0.6291	-0.626429	0.117019	2.95371e-07	-0.514663	0.102792	1.16257e-06	0.268431	0.209974	0.202518	5.31979e-07	1
rs1139897	A	16	720986	RHOT2	si	0.23	-0.0240872	0.0030275	1.77e-15	0.166667	0.0420168	0.0412371	0.039604	cg27524531	WDR90	Body	0.815234	0.310282	0.0117989	0.716677	0.153035	5.99578e-06	0.717809	0.133995	2.19691e-07	0.0634189	0.303675	0.834777	5.47812e-07	1
rs72740955	T	15	78849779	-	cpd	0.337	0.0317523	0.00260125	2.42e-34	0.334783	0.0336134	0.0909091	0.019802	cg22563815	CHRNA5	TSS1500	0.676873	0.247123	0.0088646	0.619058	0.13412	7.99482e-06	0.622977	0.114449	1.43966e-07	-0.132583	0.235541	0.574111	5.55463e-07	1
rs8040868	C	15	78911181	CHRNA3	cpd	0.4	0.016012	0.00250985	1.79e-10	0.419492	0.00840336	0.325	0.00990099	cg04140906	PSMA4	5'UTR	0.594827	0.18336	0.00225312	0.444602	0.104001	3.27433e-05	0.467649	0.0891853	3.80205e-07	0.124789	0.203754	0.540906	5.57584e-07	1
rs11642231	A	16	89608702	DQ596025|SPG7	si	0.369	-0.0155983	0.00264038	3.44e-09	0.399123	0.0420168	0.285714	0.0990099	cg17289913	-	-	-0.512229	0.206431	0.0169811	-0.522987	0.109917	4.33979e-06	-0.508302	0.095247	2.42522e-07	-0.0440843	0.231326	0.849045	5.58508e-07	1
rs1632941	C	6	29796685	HLA-H|HLA-G	si	0.46	-0.0158074	0.00256093	6.67e-10	0.45339	0.00840336	0.514851	0	cg23606396	LOC285830	TSS1500	0.285601	0.194806	0.149737	0.47696	0.0924325	7.22624e-07	0.450216	0.0841489	2.2705e-07	-0.0570407	0.213222	0.789333	5.64144e-07	1
rs3743063	A	15	79065171	ADAMTS7	cpd	0.438	0.0167169	0.00247827	1.53e-11	0.463636	0.0756303	0.264045	0.118812	cg00540400	-	-	0.676731	0.174321	0.000343445	0.425883	0.115264	0.000301656	0.470812	0.0957039	1.7395e-06	0.143651	0.207632	0.489795	5.79356e-07	1
rs7617480	A	3	49210732	KLHDC8B	sc	0.227	0.0328708	0.00465796	1.68e-12	0.215517	0.0252101	0.309278	0.039604	cg19682385	P4HTM	Body	-0.54151	0.190345	0.00671911	-0.506384	0.111555	1.10384e-05	-0.51017	0.0950209	2.07176e-07	-0.0265889	0.216567	0.902403	5.86302e-07	1
rs1632941	C	6	29796685	HLA-H|HLA-G	si	0.46	-0.0158074	0.00256093	6.67e-10	0.45339	0.00840336	0.514851	0	cg05119316	LOC285830	Body	0.46557	0.197097	0.0226589	0.428762	0.0892141	3.52224e-06	0.446064	0.0805497	9.01372e-08	0.0966077	0.205	0.637947	5.92666e-07	1
rs12438181	A	15	78812098	AGPHD1	cpd	0.218	-0.0185258	0.00297798	4.97e-10	0.190909	0.0756303	0.215909	0.128713	cg04214706	IREB2	TSS1500	-0.782225	0.205577	0.000434334	-0.539045	0.143121	0.000232372	-0.616231	0.117355	3.6687e-07	-0.428412	0.263354	0.105289	5.96724e-07	1
rs258321	G	16	89756473	CDK10	cpd	0.429	0.0157962	0.00246695	1.53e-10	0.366667	0.117647	0.121212	0.019802	cg26513180	FANCA	TSS200	0.902065	0.21116	0.000102025	0.380568	0.117936	0.00151797	0.531799	0.102885	5.43107e-07	0.363853	0.222323	0.103212	5.97095e-07	1
rs1632941	C	6	29796685	HLA-H|HLA-G	si	0.46	-0.0158074	0.00256093	6.67e-10	0.45339	0.00840336	0.514851	0	cg08926713	-	-	0.370572	0.183156	0.0491484	0.441764	0.0891322	1.81484e-06	0.422728	0.0782839	1.78115e-07	0.0012888	0.199107	0.994842	5.98342e-07	1
rs9302604	A	16	69576894	-	si	0.565	-0.0187095	0.00256995	3.29e-13	0.512605	0	0.353535	0.019802	cg14284780	WWP2	Body	-0.633881	0.167052	0.000448382	-0.35377	0.0938871	0.000230942	-0.401135	0.081184	1.57533e-06	-0.187164	0.189	0.323173	6.17093e-07	1
rs1024323	T	4	3006043	GRK4	cpd	0.382	-0.0144159	0.0025057	8.66e-09	0.338983	0.00840336	0.615	0.00990099	cg23440479	GRK4	Body	-0.614259	0.217097	0.0069992	-0.479997	0.105882	1.1321e-05	-0.513131	0.0899105	3.83975e-08	-0.0167297	0.207943	0.935953	6.29571e-07	1
rs72740955	T	15	78849779	-	cpd	0.337	0.0317523	0.00260125	2.42e-34	0.334783	0.0336134	0.0909091	0.019802	cg19696491	CHRNA5	TSS1500	0.423259	0.271491	0.126157	0.660841	0.129295	9.03596e-07	0.549718	0.116843	4.58189e-06	-0.282593	0.23931	0.238993	6.30334e-07	1
rs28441558	C	17	7803118	CHD3	si	0.0563	-0.035565	0.00552742	1.24e-10	0.0598291	0.0168067	0.045	0.00990099	cg24664346	-	-	-1.43589	0.507566	0.00700757	-1.04274	0.230027	1.13305e-05	-1.11345	0.207264	2.04049e-07	-0.081354	0.540235	0.880444	6.30955e-07	1
rs12442563	T	15	83893243	-	si	0.223	-0.0232296	0.00306077	3.13e-14	0.201681	0	0.135	0.00990099	cg19762764	HDGFRP3	Body	-0.515306	0.212728	0.0196057	-0.64128	0.134694	4.28401e-06	-0.601474	0.112034	2.07562e-07	-0.00211341	0.252334	0.993325	6.36318e-07	1
rs4886207	T	13	60705792	DIAPH3	si	0.363	0.0162467	0.00264954	8.78e-10	0.322034	0.00840336	0.287879	0.019802	cg05170711	DIAPH3	Body	-0.325343	0.157289	0.0445066	-0.464936	0.0944105	2.08919e-06	-0.400872	0.0809215	1.48532e-06	0.153338	0.187793	0.415123	6.37825e-07	1
rs1632941	C	6	29796685	HLA-H|HLA-G	si	0.46	-0.0158074	0.00256093	6.67e-10	0.45339	0.00840336	0.514851	0	cg15070894	HCG4P6	TSS1500	-0.570214	0.179858	0.00277153	-0.426067	0.0991513	2.99442e-05	-0.438579	0.0865453	8.7559e-07	-0.181216	0.220019	0.411078	6.42248e-07	1
rs11846838	A	14	104184737	ZFYVE21	cpd	0.327	0.015177	0.00259522	5.03e-09	0.316964	0.0588235	0.172043	0.0792079	cg26031613	KLC1	TSS1500	0.358448	0.219782	0.110044	0.593334	0.116716	1.02406e-06	-0.525114	0.10028	1.89944e-07	-0.232076	0.217868	0.288003	6.4679e-07	1
rs10742683	A	11	43667625	-	cpd	0.415	-0.0134884	0.00247089	4.83e-08	0.411017	0.00840336	0.186869	0.019802	cg01703219	HSD17B12	Body	-0.209665	0.262812	0.429285	-0.574	0.108737	4.17953e-07	0.536585	0.099611	3.93369e-07	0.518436	0.240589	0.0323107	6.46855e-07	1
rs182317	T	15	89943601	AK054710|LINC00925	cpd	0.355	-0.0155878	0.00256957	1.31e-09	0.344828	0.0252101	0.0927835	0.039604	cg19522903	-	-	-0.603099	0.248774	0.0195152	-0.595483	0.125304	4.44906e-06	-0.550702	0.112567	1.97029e-06	-0.264625	0.269335	0.326978	6.60193e-07	1
rs7617480	A	3	49210732	KLHDC8B	sc	0.227	0.0328708	0.00465796	1.68e-12	0.215517	0.0252101	0.309278	0.039604	cg15169833	AMT|NICN1	3'UTR|TSS1500	-0.554715	0.186712	0.00479583	-0.494139	0.111708	1.78774e-05	-0.52568	0.0945528	8.08031e-08	-0.0874	0.215323	0.685229	6.82908e-07	1
rs12474587	T	2	162802993	SLC4A10	si	0.429	0.0242306	0.00257423	4.83e-21	0.413793	0.0252101	0.17	0.00990099	cg17278689	DPP4	Body	0.324067	0.155693	0.043244	0.374947	0.0764873	2.30866e-06	0.368327	0.0669464	1.07779e-07	0.0713153	0.154487	0.644827	6.93552e-07	1
rs12442563	T	15	83893243	-	si	0.223	-0.0232296	0.00306077	3.13e-14	0.201681	0	0.135	0.00990099	cg02873976	TM6SF1	TSS1500	-0.956332	0.212878	5.04936e-05	-0.417239	0.145975	0.00482654	-0.601075	0.119923	1.1341e-06	-0.652559	0.26814	0.0157837	6.97512e-07	1
rs28438420	T	15	78836288	PSMA4	cpd	0.554	0.0175609	0.00247361	1.25e-12	0.588235	0	0.358696	0.0891089	cg09413615	CHRNA3	TSS200	-0.532336	0.179301	0.0048221	-0.432887	0.097966	1.82292e-05	-0.444975	0.0837842	2.74731e-07	-0.0864722	0.195434	0.65861	7.01524e-07	1
rs2276825	C	3	52886605	TMEM110-MUSTN1|TMEM110	si	0.245	0.0188756	0.00296235	1.89e-10	0.247863	0.0168067	0.225	0.00990099	cg11041457	GNL3|PBRM1	5'UTR|TSS1500	-0.770183	0.265012	0.00570802	-0.547876	0.122908	1.55238e-05	-0.600083	0.108991	1.05658e-07	-0.154644	0.281102	0.582811	7.09849e-07	1
rs1139897	A	16	720986	RHOT2	si	0.23	-0.0240872	0.0030275	1.77e-15	0.166667	0.0420168	0.0412371	0.039604	cg08393008	-	-	0.63976	0.298803	0.0378461	0.689225	0.141572	2.67918e-06	0.688304	0.125496	1.17351e-07	-0.163121	0.284168	0.566562	7.20989e-07	1
rs146009840	T	15	78906177	CHRNA3	cpd	0.335	0.0221202	0.00260508	2e-17	0.348739	0	0.0594059	0	cg22563815	CHRNA5	TSS1500	0.767269	0.258585	0.00484514	0.584247	0.132547	1.90667e-05	0.606431	0.116319	4.39087e-07	-0.0619703	0.240009	0.796505	7.3999e-07	1
rs1632941	C	6	29796685	HLA-H|HLA-G	si	0.46	-0.0158074	0.00256093	6.67e-10	0.45339	0.00840336	0.514851	0	cg03553308	-	-	-0.286728	0.215248	0.189692	-0.517019	0.10058	7.90721e-07	-0.449965	0.0909349	1.52439e-06	0.206475	0.230264	0.370911	7.53122e-07	1
rs28681284	T	15	78908565	CHRNA3	cpd	0.21	-0.0486763	0.00301878	2.1e-58	0.225664	0.0504202	0.173684	0.0594059	cg04882995	CHRNA3	Body	0.499348	0.202684	0.0177322	0.608445	0.129659	5.75452e-06	0.565914	0.107505	3.44497e-07	-0.129416	0.242403	0.593985	7.94607e-07	1
rs1632941	C	6	29796685	HLA-H|HLA-G	si	0.46	-0.0158074	0.00256093	6.67e-10	0.45339	0.00840336	0.514851	0	cg03455746	-	-	-0.57474	0.187334	0.00368093	-0.395716	0.0917319	2.79893e-05	-0.524475	0.102042	1.4635e-06	-0.131317	0.212093	0.536491	8.22567e-07	1
rs13237637	C	7	3503207	SDK1	si	0.485	-0.0236823	0.00254929	1.54e-20	0.478448	0.0252101	0.207921	0	cg15466606	SDK1	TSS1500	-0.770403	0.210681	0.000678638	-0.444791	0.116214	0.000185472	-0.413321	0.0833802	6.23359e-07	-0.131295	0.215745	0.543471	8.23209e-07	1
rs1632941	C	6	29796685	HLA-H|HLA-G	si	0.46	-0.0158074	0.00256093	6.67e-10	0.45339	0.00840336	0.514851	0	cg15931205	HCG4P6	TSS1500	-0.0188246	0.221227	0.932575	-0.503148	0.0952694	4.13111e-07	-0.414988	0.0891682	5.73395e-06	0.539539	0.222434	0.0161276	8.74351e-07	1
rs2344976	T	17	30685935	ZNF207	si	0.388	0.0150877	0.00261458	7.98e-09	0.394958	0	0.306931	0	cg25833597	MYO1D	Body	0.206308	0.232795	0.380316	0.529558	0.101768	5.91793e-07	0.489184	0.0928442	3.3666e-07	-0.37355	0.226973	0.101303	8.90549e-07	1
rs7921378	G	10	63674885	ARID5B	si	0.518	0.0233135	0.0025498	6.1e-20	0.50431	0.0252101	0.427835	0.039604	cg26758131	ARID5B	Body	0.364827	0.15811	0.0257952	0.373431	0.078715	4.61014e-06	0.366071	0.0695965	3.51506e-07	-0.0565966	0.162078	0.727294	9.05042e-07	1
rs1632941	C	6	29796685	HLA-H|HLA-G	si	0.46	-0.0158074	0.00256093	6.67e-10	0.45339	0.00840336	0.514851	0	cg19039367	NCRNA00171	Body	0.618385	0.195684	0.00285185	0.377187	0.0893959	4.09335e-05	0.428636	0.0808274	2.85393e-07	0.236234	0.204288	0.248841	9.24171e-07	1
rs1632941	C	6	29796685	HLA-H|HLA-G	si	0.46	-0.0158074	0.00256093	6.67e-10	0.45339	0.00840336	0.514851	0	cg25978138	-	-	0.556232	0.221063	0.015586	0.48334	0.104373	7.49506e-06	0.505424	0.0933466	1.65851e-07	-0.044931	0.237691	0.850251	9.29997e-07	1
rs4485470	G	18	62125063	-	cpd	0.408	0.0152706	0.00247722	7.05e-10	0.386555	0	0.15	0.00990099	cg13952315	-	-	0.897343	0.171409	4.41966e-06	-0.0664218	0.12146	0.585234	0.160313	0.10569	0.1308	0.533951	0.214933	0.0137638	9.63542e-07	1
rs7617480	A	3	49210732	KLHDC8B	sc	0.227	0.0328708	0.00465796	1.68e-12	0.215517	0.0252101	0.309278	0.039604	cg08889949	P4HTM|WDR6	3'UTR|TSS200	0.349097	0.193509	0.0780734	0.524632	0.106122	1.91953e-06	0.486676	0.0932344	4.25805e-07	-0.228585	0.21188	0.281896	9.68727e-07	1
rs182317	T	15	89943601	AK054710|LINC00925	cpd	0.355	-0.0155878	0.00256957	1.31e-09	0.344828	0.0252101	0.0927835	0.039604	cg00360176	RHCG	Body	-0.246093	0.247888	0.326255	-0.579492	0.112354	7.30411e-07	-0.512509	0.101378	9.27024e-07	0.30804	0.245057	0.210145	1.02178e-06	1
rs1561112	C	7	133840652	LRGUK	si	0.412815	-0.0152438	0.00258779	3.84e-09	0.425439	0.0420168	0.315789	0.0594059	cg11752832	SLC35B4	TSS200	0.218428	0.25095	0.388804	0.598786	0.115752	6.81136e-07	0.513966	0.0998411	6.00068e-07	-0.215505	0.235314	0.360814	1.05841e-06	1
rs11642231	A	16	89608702	DQ596025|SPG7	si	0.369	-0.0155983	0.00264038	3.44e-09	0.399123	0.0420168	0.285714	0.0990099	cg05071195	ANKRD11	5'UTR	0.579792	0.189312	0.0037356	0.441046	0.103872	3.67774e-05	0.473942	0.0890987	2.63875e-07	0.127285	0.216151	0.556582	1.11756e-06	1
rs12244388	A	10	104640052	AS3MT|C10orf32-AS3MT	si	0.35	0.0258153	0.00267118	4.31e-22	0.306723	0	0.356436	0	cg24592962	AS3MT	TSS200	-0.0159581	0.26794	0.952777	0.583572	0.11149	5.13639e-07	0.406541	0.100078	6.84273e-05	-0.738939	0.246193	0.00301234	1.12155e-06	1
rs182317	T	15	89943601	AK054710|LINC00925	cpd	0.355	-0.0155878	0.00256957	1.31e-09	0.344828	0.0252101	0.0927835	0.039604	cg03148231	-	-	-0.43332	0.210813	0.0457982	-0.443227	0.0920933	3.41898e-06	-0.447023	0.0839026	2.53096e-07	-0.105672	0.203387	0.603916	1.12917e-06	1
rs28438420	T	15	78836288	PSMA4	cpd	0.554	0.0175609	0.00247361	1.25e-12	0.588235	0	0.358696	0.0891089	cg08426200	AGPHD1	5'UTR	-0.528927	0.198995	0.0109165	-0.461515	0.102407	1.26568e-05	-0.479913	0.0899092	2.41267e-07	-0.0245798	0.210182	0.907015	1.13659e-06	1
rs1632941	C	6	29796685	HLA-H|HLA-G	si	0.46	-0.0158074	0.00256093	6.67e-10	0.45339	0.00840336	0.514851	0	cg15933418	-	-	-0.590546	0.197246	0.00450623	-0.45413	0.105884	3.09522e-05	-0.460563	0.0935018	1.69041e-06	-0.0750029	0.237865	0.752833	1.1458e-06	1
rs1632941	C	6	29796685	HLA-H|HLA-G	si	0.46	-0.0158074	0.00256093	6.67e-10	0.45339	0.00840336	0.514851	0	cg02996397	-	-	-0.822862	0.189779	8.3291e-05	-0.30411	0.104219	0.00403038	-0.372803	0.0921344	7.28971e-05	-0.360103	0.23325	0.124131	1.17137e-06	1
rs1004787	G	2	45159091	-	si	0.448	-0.0284143	0.00256203	1.11e-28	0.461207	0.0252101	0.166667	0.019802	cg10526113	-	-	0.240522	0.20472	0.246362	0.542272	0.106563	1.00031e-06	0.504888	0.092417	1.30523e-07	-0.0657086	0.206105	0.750187	1.19452e-06	1
rs4790874	C	17	1995177	SMG6	si	0.468	-0.0174491	0.00255338	8.43e-12	0.438596	0.0420168	0.287234	0.0693069	cg06065141	HIC1	TSS1500	0.635965	0.197516	0.00241246	0.451834	0.109973	6.33968e-05	0.507858	0.0932691	1.42685e-07	0.223945	0.209516	0.286356	1.2113e-06	1
rs707968	A	6	35058117	ANKS1A	sc	0.319	-0.0232707	0.0041863	2.76e-08	0.331897	0.0252101	0.352041	0.029703	cg11852643	TCP11	5'UTR|Body	-0.00929454	0.208524	0.964649	-0.455713	0.0873455	5.55438e-07	-0.399775	0.0776317	4.06956e-06	0.422044	0.201366	0.0372889	1.22639e-06	1
rs1109480	A	12	121083279	CABP1	si	0.384	-0.0166917	0.00261962	1.84e-10	0.369748	0	0.205	0.00990099	cg08035822	OASL	Body	-0.447251	0.164337	0.009274	-0.395804	0.0889314	1.59774e-05	-0.381099	0.0805464	5.94984e-07	-0.0380251	0.182749	0.835374	1.23105e-06	1
rs1435741	A	15	47935843	SEMA6D	si	0.432951	0.0183091	0.00257137	1.09e-12	0.432203	0.00840336	0.09	0.00990099	cg10474158	SEMA6D	5'UTR	0.678379	0.218269	0.00329637	0.488576	0.116677	4.64664e-05	0.51535	0.101235	7.8603e-07	0.175744	0.218259	0.421611	1.24417e-06	1
rs2276825	C	3	52886605	TMEM110-MUSTN1|TMEM110	si	0.245	0.0188756	0.00296235	1.89e-10	0.247863	0.0168067	0.225	0.00990099	cg18662262	NEK4	Body	-0.811354	0.245362	0.00188558	-0.42588	0.10567	8.59457e-05	-0.497094	0.0958724	5.03135e-07	-0.298852	0.246324	0.226398	1.25424e-06	1
rs10519203	G	15	78814046	AGPHD1	cpd	0.345	0.093618	0.00258657	3.12e-286	0.360169	0.00840336	0.326531	0.029703	cg16751781	CHRNA5	Body	0.53764	0.210503	0.0141859	0.471934	0.103863	1.08321e-05	0.463512	0.0897532	5.55044e-07	-0.0381895	0.221793	0.863458	1.25949e-06	1
rs114976176	C	2	264621	ACP1|SH3YL1	si	0.351571	-0.0155137	0.00266843	6.04e-09	0.239316	0.0168067	0.247423	0.039604	cg00108164	ACP1|SH3YL1	TSS1500|TSS200	-0.391645	0.205361	0.063049	-0.603093	0.124384	2.92198e-06	-0.537606	0.103332	4.62318e-07	0.245227	0.233468	0.294758	1.27413e-06	1
rs986714	A	5	50821338	-	si	0.555	0.0160308	0.0025637	4.13e-10	0.563559	0.00840336	0.444444	0.019802	cg09899185	-	-	0.325836	0.208381	0.125062	0.506367	0.101904	1.71435e-06	0.495414	0.088886	7.5358e-08	-0.00962076	0.215627	0.964454	1.28057e-06	1
rs7901883	A	10	103186838	BTRC	si	0.230322	-0.0192575	0.00302602	1.98e-10	0.204348	0.0336134	0.575	0.00990099	cg11139010	DPCD	Body	0.305048	0.210762	0.154884	0.550691	0.110064	1.47007e-06	0.523836	0.0948409	9.68588e-08	-0.0456551	0.205078	0.824045	1.28549e-06	1
rs56902655	G	15	63898709	-	si	0.136	-0.0218628	0.00371678	4.09e-09	0.139831	0.00840336	0.147959	0.029703	cg20892444	HERC1	Body	-1.0242	0.231648	6.34133e-05	-0.420443	0.152947	0.00666644	-0.547491	0.134481	6.60498e-05	-0.715158	0.314412	0.0239407	1.30071e-06	1
rs7617480	A	3	49210732	KLHDC8B	sc	0.227	0.0328708	0.00465796	1.68e-12	0.215517	0.0252101	0.309278	0.039604	cg01433699	P4HTM|WDR6	Body|TSS1500	0.306261	0.180737	0.0972366	0.496947	0.100978	2.11987e-06	0.444519	0.0876007	8.48273e-07	-0.173169	0.199161	0.38557	1.31e-06	1
rs4790874	C	17	1995177	SMG6	si	0.468	-0.0174491	0.00255338	8.43e-12	0.438596	0.0420168	0.287234	0.0693069	cg17182507	HIC1	TSS1500	0.677518	0.191707	0.000975816	0.431783	0.113167	0.000193844	0.48825	0.0945097	5.50202e-07	0.20862	0.212688	0.327784	1.33863e-06	1
rs1632941	C	6	29796685	HLA-H|HLA-G	si	0.46	-0.0158074	0.00256093	6.67e-10	0.45339	0.00840336	0.514851	0	cg04163475	-	-	-0.522168	0.20579	0.0147875	-0.460035	0.101386	1.11244e-05	-0.456913	0.0904253	9.37842e-07	0.0250191	0.230229	0.913567	1.35255e-06	1
rs1632941	C	6	29796685	HLA-H|HLA-G	si	0.46	-0.0158074	0.00256093	6.67e-10	0.45339	0.00840336	0.514851	0	cg06249604	RNF39	Body	-0.443852	0.190286	0.0243095	-0.447914	0.0964208	7.04501e-06	-0.438379	0.08511	5.91925e-07	-0.0575978	0.21635	0.790327	1.35687e-06	1
rs182317	T	15	89943601	AK054710|LINC00925	cpd	0.355	-0.0155878	0.00256957	1.31e-09	0.344828	0.0252101	0.0927835	0.039604	cg27576913	-	-	-0.833954	0.200406	0.000144587	-0.309589	0.0995514	0.0022166	-0.40302	0.0880215	7.97245e-06	-0.377833	0.211862	0.0759675	1.37948e-06	1
rs112187834	A	2	23953454	-	sc	0.14	0.0334097	0.00562323	2.81e-09	0.169492	0.00840336	0.1	0.00990099	cg24484539	KLHL29	Body	0.569168	0.227983	0.0163591	0.610693	0.134133	1.04266e-05	-0.459034	0.107365	1.16103e-07	0.00157845	0.249054	0.994949	1.39757e-06	1
rs10914684	A	1	33795572	PHC2	si	0.324	-0.0158038	0.00272237	6.32e-09	0.32906	0.0168067	0.0891089	0	cg13266735	-	-	0.00708603	0.227551	0.975298	-0.644936	0.124226	6.25247e-07	0.614186	0.111939	2.88392e-05	0.505691	0.221535	0.023451	1.40275e-06	1
rs7617480	A	3	49210732	KLHDC8B	sc	0.227	0.0328708	0.00465796	1.68e-12	0.215517	0.0252101	0.309278	0.039604	cg08455380	P4HTM|WDR6	Body|TSS1500	0.438705	0.203511	0.0366177	0.503815	0.106766	5.1405e-06	0.490049	0.0945429	5.06974e-07	-0.0760699	0.215416	0.724345	1.43061e-06	1
rs7617480	A	3	49210732	KLHDC8B	sc	0.227	0.0328708	0.00465796	1.68e-12	0.215517	0.0252101	0.309278	0.039604	cg15900980	GPX1	TSS1500	0.271306	0.14985	0.0770476	0.396771	0.0816974	2.82171e-06	0.350301	0.0715409	1.93214e-06	-0.171474	0.162581	0.292776	1.46705e-06	1
rs56902655	G	15	63898709	-	si	0.136	-0.0218628	0.00371678	4.09e-09	0.139831	0.00840336	0.147959	0.029703	cg23842153	USP3	Body	0.865995	0.251195	0.00125715	0.579277	0.150663	0.000173749	0.616078	0.12833	2.98355e-06	0.276623	0.301346	0.359694	1.61832e-06	1
rs6750529	C	2	182027603	AK125001	si	0.256	-0.0199074	0.00291936	9.26e-12	0.283898	0.00840336	0.272277	0	cg14586968	LOC101927156	Body	0.317356	0.216976	0.150675	0.565368	0.114304	1.89843e-06	0.492358	0.101503	2.38049e-06	-0.299599	0.245718	0.224107	1.67127e-06	1
rs4759229	A	12	56474480	ERBB3	si	0.344	-0.0155696	0.00268202	6.53e-09	0.357759	0.0252101	0.328125	0.049505	cg00907267	ERBB3	Body	0.2339	0.114718	0.0474946	0.272749	0.0576113	4.80935e-06	0.25565	0.0516883	1.54e-06	-0.0920645	0.121871	0.45084	1.69913e-06	1
rs8040868	C	15	78911181	CHRNA3	cpd	0.4	0.016012	0.00250985	1.79e-10	0.419492	0.00840336	0.325	0.00990099	cg09353345	CHRNB4	Body	-0.356768	0.176099	0.0488606	-0.455802	0.0961751	4.70662e-06	-0.437529	0.0829395	3.26424e-07	0.0913774	0.190229	0.631475	1.70372e-06	1
rs1561112	C	7	133840652	LRGUK	si	0.412815	-0.0152438	0.00258779	3.84e-09	0.425439	0.0420168	0.315789	0.0594059	cg02911834	-	-	0.240159	0.199214	0.234441	0.527875	0.105363	1.42682e-06	0.449623	0.0886729	8.63503e-07	-0.0193353	0.208245	0.926112	1.7136e-06	1
rs4818005	G	21	40588819	BRWD1	si	0.419	0.020431	0.00264425	1.09e-14	0.470339	0.00840336	0.39604	0	cg14227474	BRWD1	Body|ExonBnd	-0.286107	0.191017	0.141324	-0.488236	0.0990597	2.0517e-06	-0.478495	0.0879065	2.92394e-07	0.200024	0.21017	0.342329	1.72933e-06	1
rs1713676	G	11	113660576	DL492607	si	0.522512	-0.0167262	0.00255073	5.38e-11	0.482906	0.0168067	0.232673	0	cg11546510	-	-	-0.31346	0.214493	0.151011	-0.4694	0.0950326	1.95679e-06	-0.46006	0.0868351	1.44001e-07	0.103975	0.212715	0.625494	1.73155e-06	1
rs62180324	A	2	63416606	WDPCP	si	0.212	-0.0195167	0.00311719	3.91e-10	0.235294	0	0.0544554	0	cg17519650	OTX1	TSS200	-0.258203	0.334816	0.444723	-0.767526	0.150707	9.81886e-07	-0.655836	0.136794	3.07046e-06	0.267807	0.303027	0.377829	1.73273e-06	1
rs160631	T	6	52895230	ICK	si	0.269	0.0172628	0.00287315	1.87e-09	0.264706	0	0.44	0.00990099	cg27073683	ICK	5'UTR	-0.316078	0.160855	0.0557492	-0.407854	0.0857397	4.36132e-06	-0.38151	0.0735594	4.99632e-07	0.0589621	0.173551	0.734393	1.76989e-06	1
rs12611472	C	2	225353649	CUL3	aai	0.297	0.0184248	0.00264838	3.48e-12	0.322034	0.00840336	0.0792079	0	cg19305527	CUL3	Body	0.51022	0.274232	0.0695006	0.620387	0.129443	3.73211e-06	0.584408	0.114239	6.98633e-07	0.0788549	0.249189	0.751978	1.82136e-06	1
rs6568832	G	6	97702876	MIR548H3|MMS22L	si	0.246149	-0.018869	0.00295768	1.74e-10	0.273109	0	0.505	0.00990099	cg16511841	C6orf167|MIR548H3	5'UTR|Body	0.52444	0.197274	0.0109043	0.483496	0.109907	1.9763e-05	0.496591	0.0959609	5.27682e-07	0.282042	0.214052	0.189063	1.83266e-06	1
rs8192726	A	19	41354496	CYP2A6	cpd	0.0679	-0.0393437	0.00488751	8.35e-16	0.0635593	0.00840336	0.0773196	0.039604	cg18820595	LTBP4	Body	1.11013	0.219908	8.22297e-06	-0.14184	0.147191	0.33668	0.282921	0.125556	0.0252604	1.39995	0.267884	4.16829e-07	1.83916e-06	1
rs10233018	A	7	117523709	-	si	0.484	-0.0246124	0.00254945	4.77e-22	0.516949	0.00840336	0.42268	0.039604	cg10649897	-	-	-0.418382	0.110654	0.000467146	-0.240504	0.0692772	0.00066529	-0.283762	0.0586333	2.50311e-06	-0.119986	0.131355	0.362056	1.89933e-06	1
rs3820277	G	1	18436657	IGSF21	si	0.474	0.0188369	0.00255159	1.57e-13	0.487069	0.0252101	0.362637	0.0990099	cg08844966	IGSF21	Body	0.548991	0.189289	0.00579939	0.471852	0.111437	3.85575e-05	0.451581	0.0923395	1.98644e-06	0.0684545	0.215574	0.751146	1.90645e-06	1
rs114976176	C	2	264621	ACP1|SH3YL1	si	0.351571	-0.0155137	0.00266843	6.04e-09	0.239316	0.0168067	0.247423	0.039604	cg11195259	ACP1|SH3YL1	1stExon|5'UTR|Body|TSS1500	-0.538412	0.13716	0.000300744	-0.331199	0.100691	0.00123544	-0.389757	0.0807041	2.6207e-06	-0.234783	0.182041	0.198565	2.01664e-06	1
rs1889571	G	1	32195819	BAI2	si	0.131	0.0221798	0.00377614	4.19e-09	0.152542	0.00840336	0.0555556	0.019802	cg16386264	-	-	-0.179339	0.304346	0.5587	-0.682303	0.134166	1.01503e-06	-0.58397	0.120298	2.34124e-06	0.562749	0.289014	0.0528521	2.03538e-06	1
rs1632941	C	6	29796685	HLA-H|HLA-G	si	0.46	-0.0158074	0.00256093	6.67e-10	0.45339	0.00840336	0.514851	0	cg21727129	HLA-G	TSS1500	-0.0884123	0.205229	0.668718	0.444483	0.0872223	9.67919e-07	0.353655	0.0813525	2.14007e-05	-0.451629	0.204763	0.0284955	2.09213e-06	1
rs55913542	T	14	99693843	BCL11B	si	0.175	0.0185623	0.0033556	3.25e-08	0.193277	0	0.0742574	0	cg23202887	BCL11B	Body	0.508916	0.148304	0.00131666	0.269781	0.071196	0.00021356	0.327198	0.0631392	5.09816e-07	0.166128	0.144199	0.250601	2.11348e-06	1
rs2710634	C	2	32808804	BIRC6	si	0.521	-0.0177614	0.00255039	3.36e-12	0.517391	0.0336134	0.403061	0.029703	cg02381751	YIPF4	Body	-0.458027	0.215485	0.0391896	-0.544328	0.11714	7.00279e-06	-0.524476	0.10185	5.95407e-07	-0.022332	0.24168	0.926466	2.13832e-06	1
rs707968	A	6	35058117	ANKS1A	sc	0.319	-0.0232707	0.0041863	2.76e-08	0.331897	0.0252101	0.352041	0.029703	cg01876632	PPARD	Body	-0.0307453	0.205133	0.881544	-0.486688	0.0952932	9.19529e-07	-0.390143	0.0853019	8.14691e-06	0.411572	0.213836	0.0556169	2.1429e-06	1
rs2901785	G	1	174104743	-	si	0.554	0.0173083	0.00256313	1.47e-11	0.512605	0	0.383838	0.019802	cg06833062	RABGAP1L	TSS1500	-0.581631	0.179274	0.00225103	-0.412191	0.104554	0.00012036	-0.486397	0.0884323	1.08637e-07	-0.0579085	0.200609	0.773124	2.18459e-06	1
rs3810496	T	20	62406886	ZBTB46	si	0.380564	-0.0158813	0.00262869	1.54e-09	0.296296	0.092437	0.5	0.039604	cg16737517	ZBTB46	Body	0.620062	0.2089	0.00483167	0.391347	0.0942478	5.33859e-05	0.46298	0.0833719	8.34505e-08	0.33282	0.195175	0.0896282	2.2022e-06	1
rs182317	T	15	89943601	AK054710|LINC00925	cpd	0.355	-0.0155878	0.00256957	1.31e-09	0.344828	0.0252101	0.0927835	0.039604	cg26967050	-	-	-0.728863	0.218172	0.00171087	-0.369115	0.0957929	0.000168388	-0.444483	0.0877421	8.83134e-07	-0.416311	0.210889	0.0496847	2.25095e-06	1
rs8040868	C	15	78911181	CHRNA3	cpd	0.4	0.016012	0.00250985	1.79e-10	0.419492	0.00840336	0.325	0.00990099	cg17108064	CHRNA5	TSS1500	0.413171	0.196152	0.0409103	0.503393	0.108394	7.08402e-06	0.466701	0.0931087	1.13267e-06	-0.175605	0.213605	0.411952	2.25509e-06	1
rs28438420	T	15	78836288	PSMA4	cpd	0.554	0.0175609	0.00247361	1.25e-12	0.588235	0	0.358696	0.0891089	cg09353345	CHRNB4	Body	-0.374943	0.183513	0.0470562	-0.437826	0.0938161	6.4282e-06	-0.446812	0.0812051	1.07536e-07	0.0471126	0.18976	0.804164	2.313e-06	1
rs1799068	T	7	97707069	-	si	0.379	0.0166096	0.0026262	2.59e-10	0.436441	0.00840336	0.529703	0	cg08288383	-	-	0.123796	0.196544	0.532041	-0.451986	0.0894375	1.17245e-06	-0.358951	0.080955	1.48469e-05	0.392316	0.190332	0.0405139	2.3337e-06	1
rs71592686	C	5	60121271	ELOVL7	si	0.274	0.0207374	0.0028566	3.85e-13	0.228814	0.00840336	0.108247	0.039604	cg16298547	ELOVL7	5'UTR	-0.400789	0.267223	0.1408	-0.639799	0.131501	2.71508e-06	-0.628032	0.11533	1.42382e-07	0.345717	0.263607	0.191126	2.35121e-06	1
rs2279829	T	3	147106319	ZIC4	si	0.216	-0.0173766	0.00309605	2.05e-08	0.188034	0.0168067	0.195	0.00990099	cg02519751	ZIC1	TSS1500	0.502193	0.208471	0.0202524	0.575396	0.128295	1.38567e-05	0.521056	0.107129	2.24257e-06	-0.154178	0.239542	0.520513	2.3552e-06	1
rs1632941	C	6	29796685	HLA-H|HLA-G	si	0.46	-0.0158074	0.00256093	6.67e-10	0.45339	0.00840336	0.514851	0	cg06053738	-	-	-0.347764	0.195332	0.0819214	-0.490256	0.102851	4.18046e-06	-0.450337	0.0899207	1.15539e-06	0.0362908	0.228873	0.874166	2.38732e-06	1
rs7809303	A	7	69484366	AUTS2	si	0.325	-0.0214188	0.00272019	3.48e-15	0.305085	0.00840336	0.514851	0	cg09703727	AUTS2	Body	0.686674	0.189975	0.000769435	0.395949	0.110591	0.000454736	0.447067	0.0825954	1.69527e-05	0.00221238	0.200991	0.991228	2.39598e-06	1
rs3743063	A	15	79065171	ADAMTS7	cpd	0.438	0.0167169	0.00247827	1.53e-11	0.463636	0.0756303	0.264045	0.118812	cg04495498	ADAMTS7	Body	0.448702	0.171718	0.0122359	0.422982	0.096908	2.27483e-05	0.415019	0.0942661	1.67282e-07	0.00260856	0.179776	0.988437	2.40111e-06	1
rs1139897	A	16	720986	RHOT2	si	0.23	-0.0240872	0.0030275	1.77e-15	0.166667	0.0420168	0.0412371	0.039604	cg07243736	NARFL	Body	-1.00691	0.310588	0.00226633	-0.647416	0.165252	0.00013213	-0.695025	0.142997	2.27762e-06	-0.237205	0.323782	0.464616	2.42525e-06	1
rs7617480	A	3	49210732	KLHDC8B	sc	0.227	0.0328708	0.00465796	1.68e-12	0.215517	0.0252101	0.309278	0.039604	cg11597332	GPX1	TSS200	0.310363	0.179907	0.0915232	0.43598	0.0912072	3.94304e-06	0.390597	0.0810561	2.74944e-06	-0.17919	0.183995	0.331233	2.46647e-06	1
rs79631993	C	7	69432311	AUTS2	si	0.216281	-0.0170343	0.0030946	3.67e-08	0.294118	0	0.50495	0	cg09703727	AUTS2	Body	0.686674	0.189975	0.000769435	0.400485	0.112186	0.000471908	0.422964	0.0953201	1.46373e-05	-0.00294338	0.201391	0.988353	2.48744e-06	1
rs182317	T	15	89943601	AK054710|LINC00925	cpd	0.355	-0.0155878	0.00256957	1.31e-09	0.344828	0.0252101	0.0927835	0.039604	cg09695734	-	-	-0.18333	0.288134	0.5279	-0.608908	0.120936	1.27557e-06	-0.506475	0.114168	1.4704e-05	0.391906	0.273501	0.153367	2.55407e-06	1
rs72836318	C	17	44121579	-	si	0.246	-0.0171223	0.00295829	7e-09	0.212389	0.0504202	0.030303	0.019802	cg26340828	KANSL1	Body	0.281752	0.24979	0.265453	0.578369	0.116946	1.90334e-06	0.525372	0.107184	1.88802e-06	-0.0689429	0.240168	0.774349	2.5856e-06	1
rs8040868	C	15	78911181	CHRNA3	cpd	0.4	0.016012	0.00250985	1.79e-10	0.419492	0.00840336	0.325	0.00990099	cg21642963	CHRNA5	1stExon|5'UTR	-0.22986	0.207478	0.273934	-0.535328	0.10826	1.90961e-06	-0.478911	0.0945	8.74663e-07	0.173448	0.216484	0.423918	2.65396e-06	1
rs3025327	C	9	136467344	-	sc	0.107	0.0785863	0.00631221	1.19e-35	0.135593	0.00840336	0.0049505	0	cg00742898	ADAMTSL2	Body	-0.0330626	0.45757	0.942725	-0.913307	0.180296	1.1108e-06	-0.784691	0.167503	5.00876e-06	0.668063	0.431228	0.122836	2.67176e-06	1
rs7617480	A	3	49210732	KLHDC8B	sc	0.227	0.0328708	0.00465796	1.68e-12	0.215517	0.0252101	0.309278	0.039604	cg05055782	GPX1	TSS1500	0.22936	0.136166	0.099183	0.383757	0.0803276	3.98971e-06	0.328612	0.0700778	4.90777e-06	-0.18542	0.159215	0.245506	2.67812e-06	1
rs7617480	A	3	49210732	KLHDC8B	sc	0.227	0.0328708	0.00465796	1.68e-12	0.215517	0.0252101	0.309278	0.039604	cg08539067	GPX1	TSS200	0.129317	0.13667	0.349215	0.351374	0.0706351	1.67309e-06	0.279236	0.0631974	1.58537e-05	-0.242027	0.14303	0.0921022	2.70489e-06	1
rs951740	G	1	44011737	PTPRF	si	0.375	-0.0295409	0.00263171	3.82e-29	0.333333	0.0168067	0.310526	0.0594059	cg18327315	PTPRF	Body	0.302697	0.12793	0.0224446	0.342851	0.0766824	1.46815e-05	0.335429	0.0641971	4.15618e-07	-0.00363105	0.150517	0.980777	2.77626e-06	1
rs55913542	T	14	99693843	BCL11B	si	0.175	0.0185623	0.0033556	3.25e-08	0.193277	0	0.0742574	0	cg08724920	BCL11B	Body	-0.618082	0.201279	0.00365291	-0.440651	0.10966	9.0002e-05	-0.480661	0.095757	1.09556e-06	-0.0488654	0.218888	0.823563	2.79316e-06	1
rs6497840	G	16	25351633	-	si	0.293	-0.0227703	0.00286651	2.01e-15	0.306723	0	0.135	0.00990099	cg20868901	-	-	0.310836	0.289483	0.288783	0.516128	0.10446	1.9434e-06	0.502135	0.0969787	5.20575e-07	-0.189931	0.266771	0.477278	2.80879e-06	1
rs3025327	C	9	136467344	-	sc	0.107	0.0785863	0.00631221	1.19e-35	0.135593	0.00840336	0.0049505	0	cg16056702	-	-	0.129814	0.429855	0.764079	0.889426	0.176243	1.21047e-06	0.763216	0.161477	4.16006e-06	-0.760128	0.41376	0.0676049	2.81773e-06	1
rs4326350	C	8	10763655	XKR6	si	0.507	0.0176137	0.00255297	5.16e-12	0.466102	0.00840336	0.395	0.00990099	cg01792246	PINX1	Body	0.617843	0.22087	0.00761523	0.46025	0.109356	4.26938e-05	0.482276	0.0965511	1.22788e-06	0.0997384	0.230868	0.666174	2.84723e-06	1
rs1435741	A	15	47935843	SEMA6D	si	0.432951	0.0183091	0.00257137	1.09e-12	0.432203	0.00840336	0.09	0.00990099	cg19460792	-	-	0.661208	0.23087	0.0063878	0.514104	0.123562	5.16517e-05	0.531624	0.108637	1.95843e-06	0.284349	0.233756	0.225185	2.88248e-06	1
rs12924872	T	16	69552215	-	cpd	0.463	-0.0134119	0.00244867	4.39e-08	0.438053	0.0504202	0.296875	0.049505	cg16516248	WWP2	Body|TSS1500	-0.669411	0.20415	0.00204053	-0.37128	0.0966434	0.000175779	-0.399874	0.0843196	3.87584e-06	-0.224519	0.214348	0.296096	2.88644e-06	1
rs28681284	T	15	78908565	CHRNA3	cpd	0.21	-0.0486763	0.00301878	2.1e-58	0.225664	0.0504202	0.173684	0.0594059	cg06917634	PSMA4	1stExon|5'UTR	0.708156	0.195748	0.00076226	0.476519	0.135258	0.000556284	0.546159	0.11144	1.89364e-06	0.272873	0.25049	0.277246	2.90301e-06	1
rs28681284	T	15	78908565	CHRNA3	cpd	0.21	-0.0486763	0.00301878	2.1e-58	0.225664	0.0504202	0.173684	0.0594059	cg04214706	IREB2	TSS1500	-0.779374	0.185854	0.000130696	-0.392069	0.13981	0.00566753	-0.519483	0.113349	7.82261e-06	-0.428167	0.252262	0.0911195	2.97691e-06	1
rs1632941	C	6	29796685	HLA-H|HLA-G	si	0.46	-0.0158074	0.00256093	6.67e-10	0.45339	0.00840336	0.514851	0	cg21232488	TRIM31	Body	-0.5758	0.183415	0.00302191	-0.407602	0.103369	0.000119994	-0.43058	0.090163	3.34059e-06	-0.0845299	0.228712	0.712059	3.04507e-06	1
rs10519203	G	15	78814046	AGPHD1	cpd	0.345	0.093618	0.00258657	3.12e-286	0.360169	0.00840336	0.326531	0.029703	cg22563815	CHRNA5	TSS1500	0.651727	0.226049	0.00607088	0.447843	0.108426	5.81975e-05	0.444013	0.0947766	5.00447e-06	0.0321759	0.233694	0.890622	3.0932e-06	1
rs7072776	A	10	22032942	MLLT10	si	0.288	0.0219747	0.00281357	5.66e-15	0.344828	0.0252101	0.51	0.00990099	cg04231319	MLLT10	Body	0.376399	0.198291	0.0642396	0.4855	0.104212	6.65429e-06	0.381596	0.0803454	6.57502e-07	-0.157206	0.203309	0.440251	3.19577e-06	1
rs11258417	T	10	13533053	BEND7	si	0.391	-0.0145136	0.00261094	2.71e-08	0.381579	0.0420168	0.29	0.00990099	cg24638211	-	-	0.32458	0.187578	0.0905728	0.428751	0.0907708	5.04025e-06	0.467357	0.0911291	3.75506e-06	-0.144237	0.186288	0.439643	3.19933e-06	1
rs7617480	A	3	49210732	KLHDC8B	sc	0.227	0.0328708	0.00465796	1.68e-12	0.215517	0.0252101	0.309278	0.039604	cg20833759	DALRD3|WDR6	3'UTR|Body	0.211679	0.180746	0.247846	0.527253	0.107788	2.41836e-06	0.473162	0.0947956	1.24875e-06	-0.392559	0.21278	0.0664593	3.20879e-06	1
rs7431710	G	3	48935583	SLC25A20	cpd	0.346	0.0182898	0.00256612	1.04e-12	0.336134	0	0.524752	0	cg05785598	WDR6	Body	0.549461	0.226599	0.0194902	0.469654	0.106772	1.97987e-05	0.50744	0.0936106	1.60827e-07	-0.0359751	0.229349	0.875508	3.325e-06	1
rs1714521	C	3	158284861	AK097794	si	0.411	-0.0162953	0.00258949	3.07e-10	0.447826	0.0336134	0.391089	0	cg18319770	RSRC1	Body	0.274984	0.179668	0.133048	0.465607	0.0974254	3.95996e-06	0.427448	0.0844054	8.89591e-07	-0.114067	0.195335	0.559875	3.40172e-06	1
rs2526390	T	3	50192760	AK125500|SEMA3F	si	0.334	0.0204663	0.00270136	3.62e-14	0.385593	0.00840336	0.308081	0.019802	cg05338594	TRAIP	Body	0.406065	0.14229	0.00656254	0.314297	0.0762893	6.06686e-05	0.333301	0.0665348	1.14859e-06	0.192409	0.158767	0.226916	3.51495e-06	1
rs2279829	T	3	147106319	ZIC4	si	0.216	-0.0173766	0.00309605	2.05e-08	0.188034	0.0168067	0.195	0.00990099	cg24447625	-	-	-0.841673	0.184043	3.89111e-05	-0.247856	0.120994	0.0421459	-0.419323	0.102181	5.79889e-05	-0.450694	0.226515	0.0479233	3.52569e-06	1
rs9302604	A	16	69576894	-	si	0.565	-0.0187095	0.00256995	3.29e-13	0.512605	0	0.353535	0.019802	cg03840678	WWP2	3'UTR	0.443724	0.178396	0.0167353	0.44573	0.10251	2.4346e-05	0.445292	0.0878894	8.80164e-07	0.0303104	0.205221	0.882724	3.5573e-06	1
rs182317	T	15	89943601	AK054710|LINC00925	cpd	0.355	-0.0155878	0.00256957	1.31e-09	0.344828	0.0252101	0.0927835	0.039604	cg01877814	POLG	TSS1500	0.635827	0.252253	0.0154162	0.50329	0.11642	2.69601e-05	0.533445	0.104477	7.31593e-07	0.0813303	0.25284	0.748025	3.64867e-06	1
rs11258417	T	10	13533053	BEND7	si	0.391	-0.0145136	0.00261094	2.71e-08	0.381579	0.0420168	0.29	0.00990099	cg23114594	BEND7	5'UTR	-0.319449	0.219301	0.152308	-0.518728	0.108428	3.87539e-06	-0.474977	0.0958292	1.46732e-06	0.0690183	0.223395	0.757664	3.70936e-06	1
rs11642231	A	16	89608702	DQ596025|SPG7	si	0.369	-0.0155983	0.00264038	3.44e-09	0.399123	0.0420168	0.285714	0.0990099	cg06640241	SPG7	TSS1500	0.518444	0.219392	0.0226068	0.493968	0.112101	1.91775e-05	0.475973	0.097322	1.98413e-06	0.0365485	0.236347	0.877254	3.72499e-06	1
rs117734003	C	19	51129745	SYT3	si	0.0673	0.0302991	0.00508528	2.57e-09	0.0652174	0.0336134	0.0510204	0.029703	cg06732870	SYT3	TSS1500	0.451395	0.387485	0.250323	1.16318	0.239266	2.7622e-06	0.955051	0.198957	2.98933e-06	-0.658048	0.436589	0.13325	3.744e-06	1
rs7617480	A	3	49210732	KLHDC8B	sc	0.227	0.0328708	0.00465796	1.68e-12	0.215517	0.0252101	0.309278	0.039604	cg23105185	GPX1	TSS200	0.402748	0.176264	0.0271954	0.434393	0.097997	1.72087e-05	0.41159	0.085259	2.64374e-06	-0.0682652	0.194243	0.725609	3.97742e-06	1
rs9936784	T	16	72230694	-	si	0.46582	-0.0139895	0.00255412	4.33e-08	0.491453	0.0168067	0.219388	0.029703	cg09639236	IST1	5'UTR|Body	0.327962	0.237298	0.173927	0.539196	0.112614	3.80955e-06	0.525825	0.100089	3.62324e-07	-0.186814	0.236189	0.429865	4.04674e-06	1
rs359431	C	5	173288534	-	si	0.44	0.0141982	0.00256669	3.16e-08	0.411765	0	0.315	0.00990099	cg13384849	-	-	0.494197	0.163589	0.00418676	0.338099	0.0853205	0.0001114	0.362388	0.0739041	1.87156e-06	0.10673	0.189847	0.574588	4.05892e-06	1
rs72789626	A	5	106825618	EFNA5	si	0.136	-0.0256431	0.00371678	5.13e-12	0.173729	0.00840336	0.0353535	0.019802	cg06925502	EFNA5	Body	0.71889	0.297369	0.0198378	0.619722	0.142567	2.44728e-05	0.659655	0.123865	2.55934e-07	-0.180104	0.268766	0.503522	4.24483e-06	1
rs925524	A	1	46496709	MAST2	si	0.29	-0.0155573	0.0028078	2.94e-08	0.262931	0.0252101	0.41	0.00990099	cg07061657	PIK3R3	Body	0.543782	0.231052	0.0231296	0.462915	0.105706	2.14381e-05	0.483638	0.0946844	7.24674e-07	-0.0457909	0.22513	0.839021	4.29287e-06	1
rs7617480	A	3	49210732	KLHDC8B	sc	0.227	0.0328708	0.00465796	1.68e-12	0.215517	0.0252101	0.309278	0.039604	cg14582888	USP4	TSS1500	-0.560869	0.176662	0.00273725	-0.342263	0.0895016	0.000187713	-0.392071	0.0795539	1.66998e-06	-0.152808	0.180904	0.399244	4.32292e-06	1
rs28408682	A	10	104403310	TRIM8	si	0.399981	-0.0166729	0.00260071	1.41e-10	0.421739	0.0336134	0.234043	0.0693069	cg21184170	SUFU	Body	0.207298	0.22832	0.368864	0.509559	0.104285	2.47633e-06	0.453681	0.0934784	2.35215e-06	-0.311718	0.211284	0.141615	4.33072e-06	1
rs3218116	T	6	41901763	CCND3|BYSL	si	0.256	-0.019843	0.00291936	1.05e-11	0.273109	0	0.0792079	0	cg03185800	PRICKLE4	5'UTR	0.552531	0.328808	0.0999657	0.628811	0.134487	6.19137e-06	0.605065	0.122518	1.59342e-06	-0.255272	0.293334	0.38516	4.36201e-06	1
rs632811	G	15	59155050	unknown	cpd	0.33	-0.0177506	0.00277897	1.67e-10	0.327731	0	0.384211	0.0594059	cg26312935	RNF111	TSS1500	0.448647	0.104324	9.31986e-05	0.161106	0.0647546	0.0138731	0.227334	0.0544935	4.40842e-05	0.258121	0.124286	0.0390343	4.36403e-06	1
rs2276825	C	3	52886605	TMEM110-MUSTN1|TMEM110	si	0.245	0.0188756	0.00296235	1.89e-10	0.247863	0.0168067	0.225	0.00990099	cg24629711	MUSTN1	TSS200	-0.544047	0.270082	0.0501081	-0.531164	0.117116	1.12231e-05	-0.5426	0.105257	5.80099e-07	-0.0257929	0.269012	0.923707	4.48996e-06	1
rs1632941	C	6	29796685	HLA-H|HLA-G	si	0.46	-0.0158074	0.00256093	6.67e-10	0.45339	0.00840336	0.514851	0	cg15877520	RNF39	Body	-0.487603	0.192499	0.0149489	-0.400611	0.0939752	3.43691e-05	-0.401943	0.0835793	2.87284e-06	-0.169908	0.211778	0.423288	4.5772e-06	1
rs1632941	C	6	29796685	HLA-H|HLA-G	si	0.46	-0.0158074	0.00256093	6.67e-10	0.45339	0.00840336	0.514851	0	cg01870681	-	-	0.248794	0.127616	0.0576215	0.244735	0.0537266	1.03262e-05	0.252398	0.0496936	8.29738e-07	0.0223262	0.126537	0.860118	4.66579e-06	1
rs146009840	T	15	78906177	CHRNA3	cpd	0.335	0.0221202	0.00260508	2e-17	0.348739	0	0.0594059	0	cg09353345	CHRNB4	Body	-0.706058	0.228956	0.00352402	-0.463447	0.119612	0.00015547	-0.517212	0.103829	1.308e-06	-0.153162	0.214244	0.475467	4.73221e-06	1
rs4818005	G	21	40588819	BRWD1	si	0.419	0.020431	0.00264425	1.09e-14	0.470339	0.00840336	0.39604	0	cg27266027	PSMG1	Body	-0.38145	0.172736	0.0324806	-0.423854	0.0957653	1.76946e-05	-0.449199	0.0839685	2.27732e-07	-0.0515281	0.203461	0.800317	4.86781e-06	1
rs12244388	A	10	104640052	AS3MT|C10orf32-AS3MT	si	0.35	0.0258153	0.00267118	4.31e-22	0.306723	0	0.356436	0	cg11784071	AS3MT	TSS200	0.636021	0.236212	0.00999228	0.451184	0.108752	5.41491e-05	0.50565	0.0954666	2.94475e-07	0.0793048	0.239855	0.741248	4.87717e-06	1
rs1632941	C	6	29796685	HLA-H|HLA-G	si	0.46	-0.0158074	0.00256093	6.67e-10	0.45339	0.00840336	0.514851	0	cg22442895	-	-	-0.582667	0.206651	0.00718322	-0.413225	0.101777	7.65857e-05	-0.443351	0.0913949	2.37773e-06	-0.21399	0.232275	0.357963	4.94504e-06	1
rs2276825	C	3	52886605	TMEM110-MUSTN1|TMEM110	si	0.245	0.0188756	0.00296235	1.89e-10	0.247863	0.0168067	0.225	0.00990099	cg00002591	MUSTN1	TSS1500	-0.0412962	0.254491	0.871836	0.579437	0.117302	1.95368e-06	0.491156	0.10795	9.03351e-06	-0.438452	0.276951	0.114895	4.96258e-06	1
rs4790874	C	17	1995177	SMG6	si	0.468	-0.0174491	0.00255338	8.43e-12	0.438596	0.0420168	0.287234	0.0693069	cg25365746	HIC1	TSS1500	0.708561	0.192304	0.000624415	0.362075	0.110057	0.00123277	0.463887	0.0930817	1.29433e-06	0.282978	0.208301	0.175761	5.03148e-06	1
rs7431710	G	3	48935583	SLC25A20	cpd	0.346	0.0182898	0.00256612	1.04e-12	0.336134	0	0.524752	0	cg24898236	LOC646498	TSS1500	-0.0526123	0.20628	0.79987	-0.407679	0.0826505	2.01677e-06	-0.339712	0.0782538	2.19472e-05	0.401535	0.18901	0.0348053	5.04227e-06	1
rs4310804	G	15	96858409	NR2F2-AS1	si	0.247	-0.0181873	0.00295425	7.55e-10	0.274336	0.0504202	0.126316	0.0594059	cg08937573	-	-	0.923699	0.258455	0.000867794	0.536497	0.157385	0.00082563	0.654782	0.128539	7.73555e-07	0.388537	0.270435	0.152289	5.04791e-06	1
rs7657022	A	4	35501032	-	si	0.511	-0.0182908	0.00254876	7.34e-13	0.529412	0	0.445	0.00990099	cg22813783	-	-	-0.415494	0.236336	0.0856913	-0.474056	0.102768	8.09089e-06	-0.441062	0.0930119	3.88208e-06	0.188748	0.232984	0.418781	5.1076e-06	1
rs146009840	T	15	78906177	CHRNA3	cpd	0.335	0.0221202	0.00260508	2e-17	0.348739	0	0.0594059	0	cg01083159	CHRNB4	Body	-0.582767	0.183265	0.00269838	-0.399003	0.105707	0.000225425	-0.433064	0.0912375	3.80395e-06	-0.131121	0.188201	0.486757	5.13329e-06	1
rs28438420	T	15	78836288	PSMA4	cpd	0.554	0.0175609	0.00247361	1.25e-12	0.588235	0	0.358696	0.0891089	cg22498099	CHRNA5	TSS1500	0.504163	0.172673	0.00550502	0.3748	0.0942167	0.000105049	0.420034	0.0793503	2.99074e-07	0.23113	0.184809	0.212456	5.15805e-06	1
rs72740955	T	15	78849779	-	cpd	0.337	0.0317523	0.00260125	2.42e-34	0.334783	0.0336134	0.0909091	0.019802	cg00079375	-	-	0.350009	0.130765	0.0104092	0.303235	0.0731752	5.5175e-05	0.282511	0.062471	1.0176e-05	-0.0446342	0.127292	0.726207	5.19213e-06	1
rs1714521	C	3	158284861	AK097794	si	0.411	-0.0162953	0.00258949	3.07e-10	0.447826	0.0336134	0.391089	0	cg18435593	RARRES1	TSS1500	0.192687	0.199519	0.339444	0.478156	0.0988658	3.0833e-06	0.408163	0.0878459	5.92994e-06	-0.377507	0.201614	0.0625375	5.22646e-06	1
rs9936784	T	16	72230694	-	si	0.46582	-0.0139895	0.00255412	4.33e-08	0.491453	0.0168067	0.219388	0.029703	cg06284901	ATXN1L	TSS1500	-0.429159	0.220485	0.0580053	-0.481072	0.106183	1.14501e-05	-0.46113	0.0937069	1.7275e-06	-0.0169128	0.218209	0.938294	5.24895e-06	1
rs876793	C	1	237852083	RYR2	si	0.349262	-0.0179245	0.00273664	5.69e-11	0.271186	0.00840336	0.05	0.00990099	cg00386999	RYR2	Body	0.726633	0.249527	0.00561984	0.557049	0.140015	0.000104875	0.597909	0.118992	1.0695e-06	0.207136	0.267975	0.440412	5.26622e-06	1
rs12378015	A	9	127917257	PPP6C	sc	0.3	-0.0276596	0.00425784	8.31e-11	0.322034	0.00840336	0.0656566	0.019802	cg21222350	-	-	-0.302273	0.277503	0.281968	-0.655722	0.136547	3.58138e-06	-0.56823	0.121388	5.08797e-06	0.316154	0.246018	0.200179	5.42921e-06	1
rs624833	G	4	2881256	ADD1	aai	0.302	0.0157485	0.00263575	2.36e-09	0.288136	0.00840336	0.385	0.00990099	cg11254171	NOP14|NOP14-AS1	Body	0.528518	0.21705	0.0190146	0.477187	0.111505	3.21531e-05	0.496537	0.0977557	8.28662e-07	0.0887869	0.229526	0.699275	5.44014e-06	1
rs72836318	C	17	44121579	-	si	0.246	-0.0171223	0.00295829	7e-09	0.212389	0.0504202	0.030303	0.019802	cg13465858	KIAA1267	Body	-0.678465	0.309364	0.0336303	-0.679528	0.154148	1.90311e-05	-0.681809	0.137435	1.43734e-06	0.143967	0.306694	0.639259	5.44191e-06	1
rs1139897	A	16	720986	RHOT2	si	0.23	-0.0240872	0.0030275	1.77e-15	0.166667	0.0420168	0.0412371	0.039604	cg03804128	-	-	-1.20862	0.285688	0.000116279	-0.436535	0.173404	0.0128048	-0.634917	0.147558	2.57474e-05	-0.812055	0.329485	0.0145188	5.46249e-06	1
rs72836318	C	17	44121579	-	si	0.246	-0.0171223	0.00295829	7e-09	0.212389	0.0504202	0.030303	0.019802	cg08706170	-	-	0.223954	0.236001	0.347827	0.652548	0.135116	3.17747e-06	0.546368	0.1175	5.83679e-06	-0.119909	0.262815	0.648683	5.49035e-06	1
rs7431710	G	3	48935583	SLC25A20	cpd	0.346	0.0182898	0.00256612	1.04e-12	0.336134	0	0.524752	0	cg05055782	GPX1	TSS1500	0.346646	0.137109	0.0151268	0.317008	0.0751179	4.07949e-05	0.319966	0.0651712	1.81981e-06	0.0568715	0.159638	0.722008	5.55517e-06	1
rs114976176	C	2	264621	ACP1|SH3YL1	si	0.351571	-0.0155137	0.00266843	6.04e-09	0.239316	0.0168067	0.247423	0.039604	cg13354988	ACP1|SH3YL1	Body|TSS1500	-0.536106	0.158789	0.00154523	-0.395742	0.110698	0.000463393	-0.424666	0.0895113	3.84284e-06	-0.182017	0.202102	0.368822	5.61765e-06	1
rs1632941	C	6	29796685	HLA-H|HLA-G	si	0.46	-0.0158074	0.00256093	6.67e-10	0.45339	0.00840336	0.514851	0	cg13688808	HCG4	Body	-0.169338	0.22673	0.459115	-0.476005	0.0980287	2.83202e-06	-0.406945	0.0893631	8.8791e-06	0.293002	0.22663	0.197479	5.73939e-06	1
rs1632941	C	6	29796685	HLA-H|HLA-G	si	0.46	-0.0158074	0.00256093	6.67e-10	0.45339	0.00840336	0.514851	0	cg00089464	LOC285830	TSS1500	-0.240058	0.223635	0.288927	-0.463282	0.0966773	3.74326e-06	-0.435304	0.0900344	2.55746e-06	0.142674	0.229067	0.53406	5.7981e-06	1
rs1139897	A	16	720986	RHOT2	si	0.23	-0.0240872	0.0030275	1.77e-15	0.166667	0.0420168	0.0412371	0.039604	cg18653534	FAM173A	Body	0.371518	0.280273	0.191828	0.706161	0.149473	5.02094e-06	0.622589	0.130228	3.26366e-06	-0.369348	0.290165	0.204465	5.91377e-06	1
rs12130857	A	1	7791461	CAMTA1	si	0.324968	-0.0180031	0.00272026	3.65e-11	0.265766	0.0672269	0.40625	0.049505	cg09696653	CAMTA1	Body	-0.100002	0.220412	0.652271	-0.568785	0.11647	2.50615e-06	-0.448371	0.101445	1.57609e-05	0.467053	0.224801	0.0389598	5.97879e-06	1
rs72836318	C	17	44121579	-	si	0.246	-0.0171223	0.00295829	7e-09	0.212389	0.0504202	0.030303	0.019802	cg13732302	KIAA1267	Body	-0.0217437	0.252768	0.931839	0.662667	0.135177	2.30726e-06	0.491564	0.123264	9.17536e-05	-0.499772	0.272489	0.0680548	6.02491e-06	1
rs114976176	C	2	264621	ACP1|SH3YL1	si	0.351571	-0.0155137	0.00266843	6.04e-09	0.239316	0.0168067	0.247423	0.039604	cg04617936	-	-	0.145775	0.212654	0.496622	0.495798	0.102143	2.85482e-06	0.407959	0.0907089	1.13222e-05	-0.384629	0.203787	0.0604846	6.0506e-06	1
rs28408682	A	10	104403310	TRIM8	si	0.399981	-0.0166729	0.00260071	1.41e-10	0.421739	0.0336134	0.234043	0.0693069	cg07466585	ACTR1A|SUFU	TSS1500|TSS200	0.602055	0.241269	0.0164064	0.479239	0.113696	4.16213e-05	0.497303	0.101448	1.88389e-06	0.0438318	0.231721	0.850152	6.16273e-06	1
rs61884449	T	11	64485193	NRXN2	si	0.149183	0.0199753	0.00357615	2.32e-08	0.147059	0	0.131579	0.0594059	cg19395706	NRXN2	Body|TSS1500	-0.511666	0.251201	0.0477059	-0.426223	0.0956892	1.57424e-05	-0.441388	0.087959	1.10314e-06	0.0321828	0.212303	0.879657	6.17765e-06	1
rs2028269	A	5	79308315	-	si	0.399	0.0161645	0.00260178	5.19e-10	0.411765	0	0.5	0	cg14798877	CTD-2201I18.1|THBS4	Body|ExonBnd	0.517531	0.180681	0.00638177	0.370128	0.0931746	0.00010734	0.385928	0.0819628	4.5048e-06	0.11158	0.203242	0.58359	6.19204e-06	1
rs301807	A	1	8484823	RERE	si	0.43	-0.0180144	0.00257349	2.5e-12	0.411017	0.00840336	0.30198	0	cg04317648	LOC102724552|RERE	Body	-0.28475	0.150759	0.0655251	-0.347893	0.077101	1.23689e-05	-0.323701	0.0674229	2.97916e-06	0.0222569	0.157664	0.887874	6.37218e-06	1
rs7836565	C	8	52569449	PXDNL	si	0.282	0.0155084	0.00283144	4.36e-08	0.324786	0.0168067	0.447368	0.0594059	cg24946253	PXDNL	TSS200	0.488556	0.185544	0.0116297	0.381971	0.0927182	6.06939e-05	0.402039	0.0806311	1.27948e-06	0.240939	0.195135	0.218311	6.44263e-06	1
rs925524	A	1	46496709	MAST2	si	0.29	-0.0155573	0.0028078	2.94e-08	0.262931	0.0252101	0.41	0.00990099	cg15837086	PIK3R3	3'UTR	-0.612391	0.214768	0.00660424	-0.411205	0.103671	0.000109822	-0.45621	0.0914601	1.2681e-06	-0.148468	0.217243	0.495098	6.57959e-06	1
rs11846838	A	14	104184737	ZFYVE21	cpd	0.327	0.015177	0.00259522	5.03e-09	0.316964	0.0588235	0.172043	0.0792079	cg01849466	ZFYVE21	Body	0.621139	0.194843	0.00263878	0.406028	0.109712	0.000295165	0.473288	0.0924472	6.85923e-07	0.192285	0.20279	0.34412	6.59307e-06	1
rs12203592	T	6	396321	IRF4	sc	0.176	-0.0292093	0.00512364	1.21e-08	0.193277	0	0.0346535	0	cg19485103	-	-	0.947246	0.276867	0.00135646	0.503729	0.144842	0.000651217	0.586864	0.126837	6.45768e-06	0.366956	0.297521	0.218813	6.78895e-06	1
rs1632941	C	6	29796685	HLA-H|HLA-G	si	0.46	-0.0158074	0.00256093	6.67e-10	0.45339	0.00840336	0.514851	0	cg16582419	RNF39	Body	-0.529248	0.176986	0.00455055	-0.373818	0.0970144	0.000168409	-0.392371	0.0842592	5.66564e-06	-0.216995	0.213977	0.311699	6.82612e-06	1
rs301807	A	1	8484823	RERE	si	0.43	-0.0180144	0.00257349	2.5e-12	0.411017	0.00840336	0.30198	0	cg18507560	RERE	Body	0.432328	0.200605	0.0366642	0.483005	0.110419	2.18811e-05	0.466982	0.0948542	1.71038e-06	-0.0411657	0.221916	0.853015	6.86231e-06	1
rs2526390	T	3	50192760	AK125500|SEMA3F	si	0.334	0.0204663	0.00270136	3.62e-14	0.385593	0.00840336	0.308081	0.019802	cg18129748	MST1R	TSS200	-0.621427	0.187611	0.00185594	-0.396402	0.110777	0.000457845	-0.450422	0.0955383	4.38637e-06	-0.317094	0.22463	0.159539	6.87187e-06	1
rs6073075	T	20	42015801	-	si	0.176	0.018704	0.00335394	2.44e-08	0.175214	0.0168067	0.137755	0.029703	cg00523400	-	-	0.65077	0.204693	0.00270337	0.449448	0.121574	0.000299417	0.516264	0.108438	3.56768e-06	0.17661	0.244503	0.4709	6.87643e-06	1
rs1139897	A	16	720986	RHOT2	si	0.23	-0.0240872	0.0030275	1.77e-15	0.166667	0.0420168	0.0412371	0.039604	cg08100221	NARFL	Body	-0.766622	0.298244	0.0136176	-0.642943	0.155211	5.55175e-05	-0.627221	0.135345	6.25379e-06	0.0791063	0.306788	0.796772	6.90481e-06	1
rs28681284	T	15	78908565	CHRNA3	cpd	0.21	-0.0486763	0.00301878	2.1e-58	0.225664	0.0504202	0.173684	0.0594059	cg09413615	CHRNA3	TSS200	-0.712083	0.181575	0.000304204	-0.36779	0.127445	0.00444228	-0.46453	0.103947	1.27931e-05	-0.345733	0.232609	0.138692	7.10984e-06	1
rs2279829	T	3	147106319	ZIC4	si	0.216	-0.0173766	0.00309605	2.05e-08	0.188034	0.0168067	0.195	0.00990099	cg04556126	ZIC4	3'UTR|Body	-0.334032	0.223112	0.141495	-0.594968	0.128425	7.43412e-06	-0.518429	0.109266	3.83667e-06	0.261898	0.243191	0.28275	7.12326e-06	1
rs258321	G	16	89756473	CDK10	cpd	0.429	0.0157962	0.00246695	1.53e-10	0.366667	0.117647	0.121212	0.019802	cg01097406	-	-	-0.467116	0.221314	0.0405212	-0.52886	0.120582	2.0866e-05	-0.493014	0.102193	2.68208e-06	0.133937	0.221776	0.546543	7.17135e-06	1
rs1139897	A	16	720986	RHOT2	si	0.23	-0.0240872	0.0030275	1.77e-15	0.166667	0.0420168	0.0412371	0.039604	cg08613153	PIGQ	5'UTR	1.17622	0.298743	0.000290055	0.475095	0.166048	0.00478469	0.644151	0.14447	1.33617e-05	0.815853	0.321713	0.0119412	7.18141e-06	1
rs10914684	A	1	33795572	PHC2	si	0.324	-0.0158038	0.00272237	6.32e-09	0.32906	0.0168067	0.0891089	0	cg15014010	PHC2	Body|TSS1500	-0.0614464	0.183744	0.739657	-0.475188	0.0978752	2.84111e-06	-0.372653	0.084043	1.48391e-05	0.32965	0.17385	0.0593098	7.19859e-06	1
rs12855717	T	13	101252635	-	si	0.538	0.0155237	0.00255553	1.22e-09	0.52193	0.0420168	0.419355	0.0792079	cg00703120	PCCA	Body	-0.251971	0.180074	0.168744	-0.487348	0.104562	6.59532e-06	-0.45256	0.0906028	1.22813e-06	0.160075	0.205073	0.435931	7.20489e-06	1
rs62007780	T	15	78025464	-	si	0.416	-0.0159133	0.00258488	7.48e-10	0.368644	0.00840336	0.188776	0.029703	cg16244977	LINGO1	1stExon|5'UTR	0.775722	0.195968	0.00027173	0.374948	0.132605	0.00529018	0.471339	0.109213	2.4397e-05	0.370413	0.231289	0.110766	7.26795e-06	1
rs1561112	C	7	133840652	LRGUK	si	0.412815	-0.0152438	0.00258779	3.84e-09	0.425439	0.0420168	0.315789	0.0594059	cg22123595	SLC35B4	Body	0.564916	0.216904	0.012503	0.480145	0.116883	6.35636e-05	0.467656	0.0984571	3.74841e-06	0.215751	0.231797	0.353039	7.28965e-06	1
rs13110073	T	4	147797913	TTC29	si	0.605	0.0246426	0.00260626	3.24e-21	0.529661	0.00840336	0.37	0.00990099	cg03050140	-	-	0.616995	0.169148	0.000697246	0.340493	0.105843	0.00156815	0.339869	0.093066	0.000327975	-0.0570002	0.214767	0.790958	7.30399e-06	1
rs7192140	C	16	10173748	GRIN2A	si	0.498	-0.0168834	0.00254816	3.4e-11	0.462185	0	0.417526	0.039604	cg22871336	GRIN2A	Body	-0.277019	0.095116	0.00561393	-0.171423	0.0440118	0.000144018	-0.197119	0.0385757	7.17769e-07	-0.095315	0.0945018	0.314325	7.30927e-06	1
rs1889571	G	1	32195819	BAI2	si	0.131	0.0221798	0.00377614	4.19e-09	0.152542	0.00840336	0.0555556	0.019802	cg18374048	COL16A1	Body	-1.23279	0.344511	0.000856457	-0.532778	0.162153	0.00125028	-0.593298	0.145055	6.12231e-05	-0.213407	0.350418	0.543179	7.50326e-06	1
rs10060196	C	5	106455988	-	si	0.419394	-0.0183116	0.00258191	1.29e-12	0.389831	0.00840336	0.115	0.00990099	cg16361921	-	-	0.302683	0.21825	0.172471	0.580221	0.124677	6.79694e-06	0.510129	0.106308	3.0124e-06	-0.284073	0.219492	0.197008	7.57501e-06	1
rs9302604	A	16	69576894	-	si	0.565	-0.0187095	0.00256995	3.29e-13	0.512605	0	0.353535	0.019802	cg16516248	WWP2	Body|TSS1500	-0.509376	0.169145	0.00429653	-0.36039	0.0946045	0.000198212	-0.370201	0.0806779	7.63393e-06	-0.097943	0.188451	0.603802	7.57691e-06	1
rs182317	T	15	89943601	AK054710|LINC00925	cpd	0.355	-0.0155878	0.00256957	1.31e-09	0.344828	0.0252101	0.0927835	0.039604	cg04181528	-	-	-0.293524	0.131648	0.0309244	-0.296081	0.0686455	2.80622e-05	-0.260397	0.060862	2.84793e-05	-0.163184	0.146274	0.265868	7.5998e-06	1
rs7617480	A	3	49210732	KLHDC8B	sc	0.227	0.0328708	0.00465796	1.68e-12	0.215517	0.0252101	0.309278	0.039604	cg07226813	P4HTM|WDR6	3'UTR|TSS1500	0.431019	0.194125	0.031595	0.474786	0.10999	2.76747e-05	0.455153	0.0940308	2.49334e-06	-0.040326	0.214011	0.850722	7.64481e-06	1
rs518425	G	15	78883813	CHRNA5|CHRNA3	sc	0.285	-0.0305027	0.00432238	1.72e-12	0.315126	0	0.479798	0.019802	cg11826999	CHRNA3	Body	0.0305327	0.187296	0.871251	0.537331	0.110815	2.9189e-06	0.462844	0.0960813	2.76982e-06	-0.307113	0.205934	0.13738	7.73948e-06	1
rs1632941	C	6	29796685	HLA-H|HLA-G	si	0.46	-0.0158074	0.00256093	6.67e-10	0.45339	0.00840336	0.514851	0	cg01779447	IFITM4P	TSS1500	-0.314214	0.19563	0.115392	-0.43331	0.094698	9.4708e-06	-0.40981	0.0857075	3.25299e-06	0.165477	0.217131	0.446852	7.82331e-06	1
rs114976176	C	2	264621	ACP1|SH3YL1	si	0.351571	-0.0155137	0.00266843	6.04e-09	0.239316	0.0168067	0.247423	0.039604	cg07045570	SH3YL1	5'UTR|Body|ExonBnd	-0.384813	0.16947	0.0281141	-0.500354	0.116782	3.15109e-05	-0.482227	0.094922	8.25272e-07	0.0796041	0.214774	0.711279	7.83796e-06	1
rs1632941	C	6	29796685	HLA-H|HLA-G	si	0.46	-0.0158074	0.00256093	6.67e-10	0.45339	0.00840336	0.514851	0	cg09316544	NCRNA00171	Body	-0.584705	0.21455	0.00918567	-0.418896	0.104603	9.48816e-05	-0.440821	0.094245	5.17166e-06	-0.291161	0.239159	0.224804	8.03256e-06	1
rs518425	G	15	78883813	CHRNA5|CHRNA3	sc	0.285	-0.0305027	0.00432238	1.72e-12	0.315126	0	0.479798	0.019802	cg07973591	CHRNA3	Body	0.422143	0.211234	0.0518687	0.517134	0.117213	1.87506e-05	0.487556	0.10058	2.41556e-06	-0.157498	0.215912	0.466538	8.05369e-06	1
rs182317	T	15	89943601	AK054710|LINC00925	cpd	0.355	-0.0155878	0.00256957	1.31e-09	0.344828	0.0252101	0.0927835	0.039604	cg19256331	-	-	0.572599	0.263973	0.0355157	0.53519	0.123633	2.63337e-05	0.537431	0.110223	2.12336e-06	0.128431	0.267038	0.631055	8.11232e-06	1
rs7431710	G	3	48935583	SLC25A20	cpd	0.346	0.0182898	0.00256612	1.04e-12	0.336134	0	0.524752	0	cg05378690	IP6K2	3'UTR|Body	0.380073	0.162006	0.0235441	0.355364	0.0840432	3.94778e-05	0.372024	0.0718076	5.13044e-07	-0.0538748	0.17586	0.759641	8.36508e-06	1
rs6265	T	11	27679916	BDNF|BDNF-AS	si	0.188	-0.0292755	0.00326089	2.81e-19	0.152542	0.00840336	0.0544554	0	cg12508693	BDNFOS	Body	-0.0170346	0.320989	0.957917	-0.850046	0.175853	3.11807e-06	-0.615004	0.154319	9.2707e-05	0.705686	0.338188	0.0381254	8.42358e-06	1
rs11956866	G	5	161018271	-	si	0.567	-0.0148382	0.00257133	7.82e-09	0.559322	0.00840336	0.292929	0.019802	cg22172003	-	-	0.32454	0.160025	0.0486352	0.442245	0.100899	2.11092e-05	0.380675	0.0813062	5.06779e-06	-0.0691469	0.176771	0.69607	8.6141e-06	1
rs13319205	A	3	47800216	SMARCC1	si	0.29	0.0165398	0.0028078	3.77e-09	0.301724	0.0252101	0.469072	0.039604	cg08569297	SMARCC1	Body	-0.563876	0.194146	0.00573612	-0.402648	0.104488	0.00016821	-0.425193	0.0909581	5.23601e-06	-0.0420499	0.204317	0.837141	8.78373e-06	1
rs7617480	A	3	49210732	KLHDC8B	sc	0.227	0.0328708	0.00465796	1.68e-12	0.215517	0.0252101	0.309278	0.039604	cg20322563	-	-	0.412196	0.199674	0.0449107	0.505125	0.115822	2.30808e-05	0.484179	0.0990138	1.99037e-06	-0.0172349	0.22543	0.939131	8.79852e-06	1
rs1385108	T	5	154839646	-	si	0.239	0.0187045	0.00298746	3.84e-10	0.247899	0	0.282178	0	cg09868280	-	-	-0.304398	0.235141	0.202235	-0.535202	0.115157	6.98048e-06	-0.486376	0.103027	4.26542e-06	0.220393	0.265026	0.406586	8.82564e-06	1
rs146009840	T	15	78906177	CHRNA3	cpd	0.335	0.0221202	0.00260508	2e-17	0.348739	0	0.0594059	0	cg19696491	CHRNA5	TSS1500	0.45393	0.287456	0.12147	0.587804	0.128985	1.02419e-05	-0.375723	0.0797197	2.56613e-05	-0.226898	0.245384	0.356201	8.89008e-06	1
rs11846838	A	14	104184737	ZFYVE21	cpd	0.327	0.015177	0.00259522	5.03e-09	0.316964	0.0588235	0.172043	0.0792079	cg04998671	TRMT61A	Body	-0.187147	0.153375	0.22889	-0.439703	0.0942343	6.45002e-06	0.512441	0.119072	4.41612e-06	0.361923	0.173053	0.0376943	8.89074e-06	1
rs79631993	C	7	69432311	AUTS2	si	0.216281	-0.0170343	0.0030946	3.67e-08	0.294118	0	0.50495	0	cg14691958	AUTS2	Body	0.241143	0.19988	0.234094	0.485263	0.103947	6.38606e-06	0.408213	0.089517	8.63859e-06	-0.338618	0.187437	0.0722612	8.94266e-06	1
rs182317	T	15	89943601	AK054710|LINC00925	cpd	0.355	-0.0155878	0.00256957	1.31e-09	0.344828	0.0252101	0.0927835	0.039604	cg04600027	LOC254559	Body	0.340485	0.210992	0.113734	0.420883	0.0926383	1.08559e-05	0.396306	0.0851463	5.72339e-06	0.00787078	0.205707	0.969515	8.95902e-06	1
rs7943721	G	11	73309393	FAM168A	si	0.171	0.0212136	0.00338391	3.58e-10	0.160714	0.0588235	0.0353535	0.019802	cg05017130	FAM168A	5'UTR	-0.93123	0.364336	0.0141193	-0.658898	0.16151	7.09912e-05	-0.728427	0.145619	1.18739e-06	-0.237765	0.355081	0.503844	9.27631e-06	1
rs12442563	T	15	83893243	-	si	0.223	-0.0232296	0.00306077	3.13e-14	0.201681	0	0.135	0.00990099	cg08397204	C15orf40	Body	0.911598	0.237605	0.00039459	0.43756	0.150677	0.00420586	0.518826	0.125046	4.8324e-05	0.420911	0.281762	0.136715	9.38634e-06	1
rs258321	G	16	89756473	CDK10	cpd	0.429	0.0157962	0.00246695	1.53e-10	0.366667	0.117647	0.121212	0.019802	cg05795554	FANCA	TSS200	0.86123	0.207777	0.000152185	0.299136	0.122428	0.0156383	0.444198	0.10477	3.34038e-05	0.367865	0.225602	0.104475	9.39427e-06	1
rs7192140	C	16	10173748	GRIN2A	si	0.498	-0.0168834	0.00254816	3.4e-11	0.462185	0	0.417526	0.039604	cg18021626	GRIN2A	Body	0.549825	0.197401	0.00785815	0.425563	0.108534	0.000130506	0.472797	0.094288	1.12242e-06	0.212692	0.230388	0.356968	9.48094e-06	1
rs1632941	C	6	29796685	HLA-H|HLA-G	si	0.46	-0.0158074	0.00256093	6.67e-10	0.45339	0.00840336	0.514851	0	cg13115683	HCG9	Body	0.158937	0.227066	0.487638	0.482918	0.101501	4.34501e-06	0.415571	0.0917386	9.84517e-06	-0.266746	0.231819	0.251177	9.51073e-06	1
rs7617480	A	3	49210732	KLHDC8B	sc	0.227	0.0328708	0.00465796	1.68e-12	0.215517	0.0252101	0.309278	0.039604	cg19173990	ARIH2	Body|ExonBnd	-0.32154	0.102061	0.00292957	-0.237129	0.0652695	0.000376825	-0.263469	0.0544185	2.48122e-06	-0.179327	0.122999	0.146347	9.51727e-06	1
rs7192140	C	16	10173748	GRIN2A	si	0.498	-0.0168834	0.00254816	3.4e-11	0.462185	0	0.417526	0.039604	cg07561162	GRIN2A	Body	0.31769	0.169406	0.0673953	0.40471	0.0915317	1.80218e-05	0.390174	0.0783121	1.30245e-06	-0.00352546	0.192533	0.985408	9.79783e-06	1
rs4837631	C	9	122061948	DBC1	si	0.554	0.0153574	0.00256313	2.03e-09	0.534188	0.0168067	0.44	0.00990099	cg08453065	BRINP1	Body	0.27277	0.183643	0.144588	0.382224	0.0837276	9.90421e-06	0.343852	0.0749966	7.75862e-06	-0.189921	0.187205	0.311506	9.89832e-06	1
rs72740955	T	15	78849779	-	cpd	0.337	0.0317523	0.00260125	2.42e-34	0.334783	0.0336134	0.0909091	0.019802	cg01083159	CHRNB4	Body	-0.576453	0.171002	0.00156844	-0.36993	0.108326	0.000808472	-0.396915	0.0909027	1.97484e-05	-0.107884	0.186757	0.564108	9.99992e-06	1
rs1109480	A	12	121083279	CABP1	si	0.384	-0.0166917	0.00261962	1.84e-10	0.369748	0	0.205	0.00990099	cg03721780	SPPL3	Body	-0.265944	0.194526	0.178527	-0.451921	0.0982784	8.60462e-06	-0.396281	0.0863075	7.5388e-06	0.150255	0.202865	0.459725	1.00587e-05	1
rs182317	T	15	89943601	AK054710|LINC00925	cpd	0.355	-0.0155878	0.00256957	1.31e-09	0.344828	0.0252101	0.0927835	0.039604	cg10308906	-	-	-0.478206	0.188576	0.014843	-0.354187	0.0870021	7.34025e-05	-0.381894	0.0771766	1.52361e-06	-0.146431	0.186907	0.434249	1.01106e-05	1
rs2010921	A	11	132098205	NTM	si	0.311	0.0174291	0.00275235	2.47e-10	0.273109	0	0.07	0.00990099	cg12803782	NTM	Body	0.243751	0.284301	0.395887	-0.580813	0.123103	5.15775e-06	-0.475647	0.112255	3.37555e-05	0.614581	0.271603	0.0246716	1.01524e-05	1
rs4818005	G	21	40588819	BRWD1	si	0.419	0.020431	0.00264425	1.09e-14	0.470339	0.00840336	0.39604	0	cg06238570	BRWD1	Body	-0.539934	0.174471	0.00341984	-0.365177	0.0996937	0.000338463	-0.403016	0.0881221	8.1572e-06	-0.0533123	0.21287	0.802488	1.01575e-05	1
rs876793	C	1	237852083	RYR2	si	0.349262	-0.0179245	0.00273664	5.69e-11	0.271186	0.00840336	0.05	0.00990099	cg24157274	LOC100130331	Body	-1.04979	0.228168	3.55749e-05	-0.202753	0.150705	0.180411	-0.362336	0.129674	0.00567968	-0.896597	0.287043	0.00203889	1.02379e-05	1
rs2196356	C	3	70890288	-	si	0.288886	-0.0187728	0.002811	2.45e-11	0.353448	0.0252101	0.151515	0.019802	cg11297969	-	-	-0.374766	0.257966	0.153381	-0.547439	0.119844	9.78699e-06	-0.497268	0.10748	6.46701e-06	0.105982	0.26228	0.686566	1.02501e-05	1
rs7836565	C	8	52569449	PXDNL	si	0.282	0.0155084	0.00283144	4.36e-08	0.324786	0.0168067	0.447368	0.0594059	cg13492337	PXDNL	TSS200	0.406147	0.171204	0.0221158	0.351315	0.0844114	5.13986e-05	0.357738	0.073066	1.93592e-06	0.0884223	0.177482	0.618862	1.03892e-05	1
rs9936784	T	16	72230694	-	si	0.46582	-0.0139895	0.00255412	4.33e-08	0.491453	0.0168067	0.219388	0.029703	cg16579770	DHODH	3'UTR	0.816788	0.204755	0.000247182	0.311014	0.117359	0.00885475	-0.417439	0.0926835	7.14125e-05	0.395073	0.235307	0.094645	1.04598e-05	1
rs7617480	A	3	49210732	KLHDC8B	sc	0.227	0.0328708	0.00465796	1.68e-12	0.215517	0.0252101	0.309278	0.039604	cg06879777	ARIH2	Body	-0.440874	0.129417	0.00141543	-0.268473	0.0797803	0.000957748	-0.308336	0.0666837	6.54524e-06	-0.122551	0.151689	0.420058	1.04949e-05	1
rs1632941	C	6	29796685	HLA-H|HLA-G	si	0.46	-0.0158074	0.00256093	6.67e-10	0.45339	0.00840336	0.514851	0	cg01362455	HLA-H	Body	-0.558297	0.203805	0.00885663	-0.400941	0.102113	0.000127863	0.405642	0.100122	1.10121e-05	-0.275734	0.234962	0.241914	1.05385e-05	1
rs72836318	C	17	44121579	-	si	0.246	-0.0171223	0.00295829	7e-09	0.212389	0.0504202	0.030303	0.019802	cg02478991	KANSL1	Body	0.211656	0.326098	0.519676	0.706654	0.148999	4.6382e-06	0.627487	0.134292	5.28349e-06	-0.389356	0.299798	0.195461	1.05735e-05	1
rs11651955	A	17	16235462	-	si	0.499	-0.0140264	0.00254815	3.74e-08	0.466102	0.00840336	0.15	0.00990099	cg22345270	NCOR1	Body	0.566091	0.191535	0.00499967	0.389158	0.103521	0.000238527	0.444946	0.0892429	1.28165e-06	0.423611	0.195173	0.0310952	1.08257e-05	1
rs1632941	C	6	29796685	HLA-H|HLA-G	si	0.46	-0.0158074	0.00256093	6.67e-10	0.45339	0.00840336	0.514851	0	cg19593490	HCG9	Body	0.163243	0.19502	0.407085	0.439466	0.0934243	5.48136e-06	0.388235	0.0836002	5.99284e-06	-0.188484	0.212286	0.375623	1.10394e-05	1
rs182317	T	15	89943601	AK054710|LINC00925	cpd	0.355	-0.0155878	0.00256957	1.31e-09	0.344828	0.0252101	0.0927835	0.039604	cg12826119	LINC00925	Body	0.706619	0.256826	0.00858553	0.484503	0.124278	0.000142063	0.539467	0.111481	2.5087e-06	0.154135	0.269956	0.568634	1.13723e-05	1
rs12438181	A	15	78812098	AGPHD1	cpd	0.218	-0.0185258	0.00297798	4.97e-10	0.190909	0.0756303	0.215909	0.128713	cg23880581	CHRNA3	Body	0.513462	0.208109	0.0175772	0.497811	0.122012	7.088e-05	0.49455	0.10327	3.14675e-06	0.0957942	0.233846	0.682483	1.1572e-05	1
rs12855717	T	13	101252635	-	si	0.538	0.0155237	0.00255553	1.22e-09	0.52193	0.0420168	0.419355	0.0792079	cg07308929	GGACT	5'UTR	-0.2305	0.215431	0.290478	-0.522998	0.112571	7.02957e-06	-0.449439	0.0985773	8.67298e-06	0.0889426	0.224851	0.69283	1.15977e-05	1
rs3115418	T	2	200936399	-	si	0.546	0.0142249	0.002559	2.79e-08	0.537815	0	0.455446	0	cg06644998	-	-	0.282619	0.116974	0.0199061	0.284586	0.0692968	6.38457e-05	0.285189	0.0588861	2.46428e-06	-0.0507829	0.1381	0.713448	1.17514e-05	1
rs9936784	T	16	72230694	-	si	0.46582	-0.0139895	0.00255412	4.33e-08	0.491453	0.0168067	0.219388	0.029703	cg23815491	HP	Body	0.731308	0.213863	0.00136353	0.399086	0.120402	0.0011352	0.453835	0.102678	1.57518e-05	0.375474	0.239943	0.119125	1.18891e-05	1
rs3743063	A	15	79065171	ADAMTS7	cpd	0.438	0.0167169	0.00247827	1.53e-11	0.463636	0.0756303	0.264045	0.118812	cg18825076	IREB2	TSS1500	0.373877	0.205246	0.0753179	0.507786	0.115446	1.98141e-05	0.484044	0.0982261	1.6739e-06	0.0640389	0.213567	0.764585	1.19776e-05	1
rs62246017	A	3	71483084	FOXP1	si	0.322639	-0.0161695	0.00272537	3.03e-09	0.353982	0.0504202	0.0909091	0.019802	cg22799510	PROK2	3'UTR	0.739175	0.233233	0.00278005	0.502491	0.141523	0.000505029	0.542329	0.120018	1.03331e-05	0.0871148	0.252944	0.730888	1.20626e-05	1
rs67777803	T	17	27323322	SEZ6	si	0.172	-0.0246015	0.00337609	3.18e-13	0.128319	0.0504202	0.09375	0.049505	cg02105093	TRAF4	TSS1500	-0.240742	0.128482	0.0676172	-0.3791	0.0867096	2.20815e-05	-0.548664	0.105691	9.08202e-06	0.128803	0.148509	0.386762	1.22144e-05	1
rs10259715	A	7	3329967	-	si	0.209918	-0.0186739	0.00321678	6.42e-09	0.315126	0	0.178571	0.029703	cg15466606	SDK1	TSS1500	-0.459911	0.248476	0.0709004	-0.518745	0.118388	2.12227e-05	-0.318821	0.0700918	4.8835e-07	0.013929	0.248824	0.955412	1.22154e-05	1
rs644740	T	11	65561468	OVOL1	si	0.457	-0.0140785	0.00255762	3.67e-08	0.495798	0	0.345361	0.039604	cg21033440	SIPA1	Body	0.231645	0.225325	0.309545	0.441996	0.0951845	7.10048e-06	0.71871	0.153964	1.65779e-05	-0.0526231	0.213118	0.805211	1.22519e-05	1
rs6058782	C	20	29946968	-	si	0.092	-0.0297103	0.00441915	1.78e-11	0.101695	0.00840336	0.0463918	0.039604	cg14815891	FRG1B	Body	0.204965	0.329992	0.537725	0.82818	0.175697	5.25729e-06	0.387781	0.0879735	5.3899e-06	-0.697266	0.355507	0.051162	1.23452e-05	1
rs182317	T	15	89943601	AK054710|LINC00925	cpd	0.355	-0.0155878	0.00256957	1.31e-09	0.344828	0.0252101	0.0927835	0.039604	cg00780414	LINC00925	Body	-0.0669221	0.266074	0.802585	-0.547688	0.115486	4.64261e-06	-0.453441	0.106331	3.01809e-05	0.572618	0.254802	0.0256604	1.26594e-05	1
rs7617480	A	3	49210732	KLHDC8B	sc	0.227	0.0328708	0.00465796	1.68e-12	0.215517	0.0252101	0.309278	0.039604	cg13001274	P4HTM|WDR6	3'UTR|TSS200	0.542018	0.190715	0.00676994	0.38804	0.102031	0.000202883	0.41351	0.089738	7.01623e-06	0.0681046	0.204485	0.739426	1.27428e-05	1
rs1722666	C	2	161816880	-	si	0.268	-0.0160932	0.00287654	2.17e-08	0.247899	0	0.245	0.00990099	cg15635633	-	-	-0.900779	0.248749	0.000754295	-0.372679	0.121391	0.00251485	-0.488253	0.106684	8.04372e-06	-0.464715	0.283399	0.102545	1.27581e-05	1
rs12244388	A	10	104640052	AS3MT|C10orf32-AS3MT	si	0.35	0.0258153	0.00267118	4.31e-22	0.306723	0	0.356436	0	cg16396933	NT5C2	TSS1500	1.01641	0.222309	3.90579e-05	0.147466	0.116026	0.205582	0.277934	0.100012	0.00594254	0.725117	0.246059	0.00357221	1.28826e-05	1
rs329124	G	5	133865452	PHF15	si	0.428	-0.0163871	0.00257498	1.96e-10	0.413043	0.0336134	0.535	0.00990099	cg23582284	LOC101927934	TSS200	-0.473291	0.196343	0.0201749	-0.403053	0.0987253	7.01745e-05	-0.417222	0.0842725	1.50578e-06	0.0558465	0.20272	0.783213	1.31509e-05	1
rs10885480	C	10	115378364	NRAP	si	0.284	-0.0186775	0.00282539	3.83e-11	0.239496	0	0.0858586	0.019802	cg10627429	C10orf81	TSS200	-0.64254	0.208528	0.00354844	-0.498589	0.138513	0.000424657	-0.51989	0.111747	5.77454e-06	-0.0868222	0.234055	0.71105	1.33268e-05	1
rs10914684	A	1	33795572	PHC2	si	0.324	-0.0158038	0.00272237	6.32e-09	0.32906	0.0168067	0.0891089	0	cg22361106	-	-	-0.289783	0.179725	0.114033	-0.440529	0.0988812	1.56841e-05	-0.419632	0.0840215	1.23186e-06	0.0374475	0.175694	0.831425	1.33503e-05	1
rs1008078	T	1	91189731	-	si	0.402	0.0228169	0.00259854	1.63e-18	0.36087	0.0336134	0.0867347	0.029703	cg00088183	-	-	-0.656458	0.250931	0.0121414	-0.542148	0.137489	0.000119981	-0.547742	0.119769	8.15887e-06	0.000194401	0.252084	0.999385	1.37241e-05	1
rs72836318	C	17	44121579	-	si	0.246	-0.0171223	0.00295829	7e-09	0.212389	0.0504202	0.030303	0.019802	cg22687902	-	-	0.0815552	0.199833	0.685168	0.515224	0.109316	5.26878e-06	0.442603	0.0902738	1.28308e-05	-0.192733	0.211879	0.364058	1.38084e-05	1
rs4790874	C	17	1995177	SMG6	si	0.468	-0.0174491	0.00255338	8.43e-12	0.438596	0.0420168	0.287234	0.0693069	cg01143579	HIC1	TSS1500	0.457457	0.202461	0.0288574	0.42938	0.103324	5.26848e-05	0.423218	0.094717	1.87668e-06	0.0553307	0.203651	0.786124	1.38469e-05	1
rs7431710	G	3	48935583	SLC25A20	cpd	0.346	0.0182898	0.00256612	1.04e-12	0.336134	0	0.524752	0	cg06641503	ARIH2	5'UTR	-0.26035	0.124828	0.0428411	-0.266085	0.0626972	3.70875e-05	-0.241482	0.0554117	2.0457e-05	-0.00168077	0.135608	0.990123	1.39417e-05	1
rs1139897	A	16	720986	RHOT2	si	0.23	-0.0240872	0.0030275	1.77e-15	0.166667	0.0420168	0.0412371	0.039604	cg19610434	WDR90	Body	-0.529203	0.203343	0.0125644	-0.429253	0.108886	0.000120424	-0.457721	0.0962415	3.64737e-06	0.0120612	0.218288	0.955989	1.42735e-05	1
rs8005334	G	14	79563654	NRXN3	si	0.36	0.0166734	0.00265629	3.44e-10	0.386555	0	0.260204	0.029703	cg07182163	NRXN3	Body	0.136954	0.092296	0.144976	0.222929	0.0497531	1.41042e-05	0.20015	0.0434118	6.93937e-06	-0.105305	0.096695	0.277384	1.45308e-05	1
rs6750529	C	2	182027603	AK125001	si	0.256	-0.0199074	0.00291936	9.26e-12	0.283898	0.00840336	0.272277	0	cg13214093	LOC101927156	Body	-0.525258	0.215824	0.0190735	-0.452905	0.112071	8.23925e-05	0.509305	0.114933	8.25242e-06	-0.0227701	0.238144	0.923918	1.47058e-05	1
rs28681284	T	15	78908565	CHRNA3	cpd	0.21	-0.0486763	0.00301878	2.1e-58	0.225664	0.0504202	0.173684	0.0594059	cg08862537	CHRNA3	Body	0.714942	0.203999	0.00106406	0.439502	0.139191	0.001902	-0.449562	0.0983571	1.50132e-05	0.163567	0.25876	0.527998	1.47202e-05	1
rs12739243	C	1	210302043	SYT14	si	0.221	-0.0212518	0.00307064	4.45e-12	0.169492	0.00840336	0.0792079	0	cg23166289	C1orf107	TSS1500	0.790013	0.262299	0.0042919	0.584711	0.161123	0.000382408	0.634395	0.134188	4.13809e-06	0.197729	0.286342	0.490622	1.4807e-05	1
rs62007780	T	15	78025464	-	si	0.416	-0.0159133	0.00258488	7.48e-10	0.368644	0.00840336	0.188776	0.029703	cg09410674	LINGO1	5'UTR	-0.492586	0.197472	0.0164432	-0.513403	0.128286	9.58344e-05	-0.479634	0.105665	9.45941e-06	0.107797	0.227803	0.636561	1.48246e-05	1
rs925524	A	1	46496709	MAST2	si	0.29	-0.0155573	0.0028078	2.94e-08	0.262931	0.0252101	0.41	0.00990099	cg09430341	CCDC17	TSS1500	0.503101	0.222018	0.0284205	-0.451059	0.109085	5.7172e-05	0.0743351	0.107944	0.00741075	0.778576	0.229042	0.000808464	1.48685e-05	1
rs182317	T	15	89943601	AK054710|LINC00925	cpd	0.355	-0.0155878	0.00256957	1.31e-09	0.344828	0.0252101	0.0927835	0.039604	cg12096237	ABHD2	Body	1.00106	0.219193	3.97e-05	-0.141315	0.120621	0.243112	-0.268884	0.0994456	0.491798	1.11468	0.248621	1.20751e-05	1.48848e-05	1
rs7431710	G	3	48935583	SLC25A20	cpd	0.346	0.0182898	0.00256612	1.04e-12	0.336134	0	0.524752	0	cg02652575	-	-	0.651568	0.213958	0.00391724	0.399548	0.111537	0.000451677	0.435823	0.0962544	9.93543e-06	0.186286	0.235495	0.429813	1.58386e-05	1
rs67777803	T	17	27323322	SEZ6	si	0.172	-0.0246015	0.00337609	3.18e-13	0.128319	0.0504202	0.09375	0.049505	cg02685896	PROCA1	1stExon|5'UTR	-0.165371	0.197582	0.407129	-0.527308	0.114048	7.73239e-06	0.423867	0.0896757	2.52622e-05	0.415712	0.204988	0.0438248	1.60644e-05	1
rs10259715	A	7	3329967	-	si	0.209918	-0.0186739	0.00321678	6.42e-09	0.315126	0	0.178571	0.029703	cg20997710	-	-	0.555705	0.182662	0.00395023	0.379995	0.106151	0.000455624	-0.417912	0.0970218	4.1566e-06	0.163405	0.210844	0.439209	1.61282e-05	1
rs12130857	A	1	7791461	CAMTA1	si	0.324968	-0.0180031	0.00272026	3.65e-11	0.265766	0.0672269	0.40625	0.049505	cg04914013	CAMTA1	Body	0.399788	0.201149	0.0531106	0.486292	0.114302	3.55615e-05	0.443862	0.0972327	8.46171e-06	-0.109368	0.21772	0.61596	1.62846e-05	1
rs4788676	C	16	72950468	ZFHX3	si	0.228528	-0.017745	0.00303434	4.92e-09	0.256303	0	0.178218	0	cg26731575	ZFHX3	Body	-0.0776118	0.197516	0.696262	-0.445491	0.0952993	6.21701e-06	-0.381071	0.0852719	1.27948e-05	0.370074	0.212461	0.0829996	1.66452e-05	1
rs7188873	A	16	24727064	-	si	0.387002	-0.0202958	0.00261582	8.46e-15	0.383621	0.0252101	0.239796	0.029703	cg18833170	TNRC6A	Body	0.392329	0.188021	0.0427501	0.412184	0.0981561	4.43288e-05	0.350502	0.0733257	5.90783e-06	0.0316191	0.204491	0.877267	1.68031e-05	1
rs2939756	A	11	41436297	LRRC4C	si	0.48	-0.0156997	0.00255018	7.45e-10	0.529412	0	0.3	0.00990099	cg15337107	-	-	0.450359	0.158216	0.0066907	0.312585	0.0838959	0.000269502	0.402061	0.0865168	3.27397e-06	0.115545	0.173909	0.507164	1.68313e-05	1
rs9936784	T	16	72230694	-	si	0.46582	-0.0139895	0.00255412	4.33e-08	0.491453	0.0168067	0.219388	0.029703	cg19380362	ZNF821	Body	-0.325911	0.234047	0.170766	-0.492057	0.109973	1.44825e-05	-0.440784	0.0966753	8.66666e-06	0.0717896	0.228061	0.75324	1.70497e-05	1
rs4326350	C	8	10763655	XKR6	si	0.507	0.0176137	0.00255297	5.16e-12	0.466102	0.00840336	0.395	0.00990099	cg02178032	TDH	Body	0.486277	0.138867	0.00107307	0.196849	0.0633641	0.00223941	0.234048	0.0570263	5.78768e-05	0.181775	0.136108	0.183152	1.74404e-05	1
rs624833	G	4	2881256	ADD1	aai	0.302	0.0157485	0.00263575	2.36e-09	0.288136	0.00840336	0.385	0.00990099	cg19064367	MFSD10	Body	-0.774789	0.170207	4.16699e-05	0.105825	0.0995903	0.289563	-0.0900011	0.0888435	0.312201	-0.738662	0.20256	0.000335083	1.80015e-05	1
rs7431710	G	3	48935583	SLC25A20	cpd	0.346	0.0182898	0.00256612	1.04e-12	0.336134	0	0.524752	0	cg07401063	GPX1	1stExon|5'UTR	0.245499	0.201318	0.229168	0.409933	0.0908444	1.23534e-05	0.406457	0.0882288	6.45215e-06	-0.190582	0.197277	0.335122	1.80073e-05	1
rs6936160	C	6	100347745	-	si	0.302	-0.0201068	0.002775	4.2e-13	0.338983	0.00840336	0.494845	0.039604	cg02680006	-	-	0.543568	0.179717	0.0041458	0.370148	0.10387	0.00048246	0.373632	0.0807483	7.0506e-06	0.17748	0.207244	0.392761	1.80297e-05	1
rs62007780	T	15	78025464	-	si	0.416	-0.0159133	0.00258488	7.48e-10	0.368644	0.00840336	0.188776	0.029703	cg25212270	-	-	-0.148381	0.198344	0.458379	-0.509316	0.110414	8.09487e-06	-0.419864	0.0943699	1.39192e-05	0.285533	0.20247	0.159947	1.81167e-05	1
rs1632941	C	6	29796685	HLA-H|HLA-G	si	0.46	-0.0158074	0.00256093	6.67e-10	0.45339	0.00840336	0.514851	0	cg26515689	NCRNA00171	Body	0.391468	0.222082	0.0848935	0.442314	0.102265	2.673e-05	0.438114	0.0928467	4.30699e-06	-0.012498	0.234883	0.957616	1.83265e-05	1
rs6731872	T	2	624205	-	si	0.174	-0.0315977	0.00336069	5.35e-21	0.0956522	0.0336134	0.0885417	0.049505	cg14382829	-	-	-0.522623	0.343781	0.135609	-0.827527	0.187422	1.84889e-05	0.321984	0.0954206	9.6274e-05	0.621099	0.352665	0.0796666	1.84021e-05	1
rs1799068	T	7	97707069	-	si	0.379	0.0166096	0.0026262	2.59e-10	0.436441	0.00840336	0.529703	0	cg06991560	LMTK2	Body	0.811651	0.190041	0.000102359	0.210456	0.111526	0.0609637	-0.637065	0.160243	0.000879674	0.469118	0.224432	0.0377991	1.84421e-05	1
rs4822102	C	22	42698430	-	si	0.382	0.0165428	0.00262221	2.78e-10	0.357143	0.117647	0.273196	0.039604	cg15799271	-	-	-0.702716	0.207619	0.00150815	-0.377552	0.117527	0.00159126	-0.463528	0.101107	7.7717e-06	-0.371104	0.236384	0.117938	1.86828e-05	1
rs7072776	A	10	22032942	MLLT10	si	0.288	0.0219747	0.00281357	5.66e-15	0.344828	0.0252101	0.51	0.00990099	cg09420738	-	-	-0.480859	0.155456	0.00343377	-0.339499	0.097177	0.000616422	0.652314	0.158883	1.13639e-06	-0.142192	0.178202	0.425815	1.8706e-05	1
rs6731872	T	2	624205	-	si	0.174	-0.0315977	0.00336069	5.35e-21	0.0956522	0.0336134	0.0885417	0.049505	cg03610516	-	-	1.05308	0.292278	0.000796205	0.568029	0.191585	0.0034914	-0.403141	0.0804397	5.75485e-05	0.261924	0.351809	0.457402	1.87153e-05	1
rs10914684	A	1	33795572	PHC2	si	0.324	-0.0158038	0.00272237	6.32e-09	0.32906	0.0168067	0.0891089	0	cg03944314	LOC101929464|PHC2	Body	-0.514627	0.17117	0.00435489	-0.343303	0.0962365	0.000476142	-0.402687	0.082622	2.14263e-06	-0.15628	0.172191	0.36513	1.87867e-05	1
rs28408682	A	10	104403310	TRIM8	si	0.399981	-0.0166729	0.00260071	1.41e-10	0.421739	0.0336134	0.234043	0.0693069	cg05096777	SUFU	Body	-0.60866	0.214734	0.00690621	-0.428174	0.115577	0.000291112	-0.442683	0.0997888	1.47058e-05	-0.103844	0.227652	0.648751	1.8842e-05	1
rs4759229	A	12	56474480	ERBB3	si	0.344	-0.0155696	0.00268202	6.53e-09	0.357759	0.0252101	0.328125	0.049505	cg19869041	ERBB3	Body	0.494504	0.179475	0.00849839	0.363407	0.0965718	0.000235187	0.397119	0.083749	3.88602e-06	0.165963	0.197498	0.401681	1.89039e-05	1
rs60833441	G	15	74048768	-	si	0.461	-0.0142766	0.00255593	2.28e-08	0.462185	0	0.321782	0	cg11896100	-	-	-0.45353	0.212932	0.0388076	-0.464345	0.111991	5.46717e-05	-0.473761	0.096843	1.97195e-06	-0.109779	0.228609	0.631582	1.91321e-05	1
rs7836565	C	8	52569449	PXDNL	si	0.282	0.0155084	0.00283144	4.36e-08	0.324786	0.0168067	0.447368	0.0594059	cg21514857	PXDNL	1stExon	0.242466	0.211547	0.257927	0.421267	0.0932738	1.21489e-05	0.469038	0.116272	3.63392e-06	0.0267016	0.201649	0.894782	1.92877e-05	1
rs13007361	A	2	166250244	SCN2A	si	0.208	0.0175338	0.00313906	2.29e-08	0.184211	0.0420168	0.12	0.00990099	cg18301815	SCN2A	5'UTR|TSS1500	0.775767	0.179148	8.47839e-05	0.255306	0.148469	0.0874411	0.395111	0.0830626	7.65418e-05	0.625856	0.246805	0.0119454	1.93217e-05	1
rs7920501	T	10	10043159	-	si	0.535	0.0155168	0.00255441	1.25e-09	0.550847	0.00840336	0.336957	0.0891089	cg06878111	-	-	-0.452218	0.244955	0.0716079	-0.431418	0.100887	3.25801e-05	-0.423612	0.0916167	4.0719e-06	0.103421	0.215588	0.63193	1.94597e-05	1
rs12924872	T	16	69552215	-	cpd	0.463	-0.0134119	0.00244867	4.39e-08	0.438053	0.0504202	0.296875	0.049505	cg04703221	MIR140|WWP2	Body	-0.216803	0.235436	0.362145	-0.469547	0.102845	9.8844e-06	-0.43184	0.0912731	6.54841e-06	0.192503	0.233055	0.409741	1.94783e-05	1
rs7901883	A	10	103186838	BTRC	si	0.230322	-0.0192575	0.00302602	1.98e-10	0.204348	0.0336134	0.575	0.00990099	cg04210187	-	-	-0.166639	0.236103	0.484041	0.491463	0.106816	8.50817e-06	0.338696	0.0972472	0.000602524	-0.806192	0.203044	9.84876e-05	1.97207e-05	1
rs12739243	C	1	210302043	SYT14	si	0.221	-0.0212518	0.00307064	4.45e-12	0.169492	0.00840336	0.0792079	0	cg05118430	-	-	-0.820571	0.232805	0.00100319	-0.464538	0.15284	0.00277011	0.328097	0.0955983	2.06896e-05	-0.284861	0.266095	0.285613	1.97829e-05	1
rs10204824	A	2	148372720	-	cpd	0.361	0.0179777	0.00253484	1.35e-12	0.372807	0.0420168	0.58046	0.138614	cg02989376	MBD5	5'UTR	0.782106	0.1848	0.000115687	0.213172	0.110148	0.0547135	-0.545603	0.125274	0.00072018	0.408104	0.212199	0.055806	1.98274e-05	1
rs7431710	G	3	48935583	SLC25A20	cpd	0.346	0.0182898	0.00256612	1.04e-12	0.336134	0	0.524752	0	cg16238523	GPX1	1stExon|3'UTR|Body	0.426996	0.214819	0.0530894	0.431374	0.102534	4.29686e-05	0.421924	0.090474	5.49922e-06	0.0129807	0.221655	0.953356	1.98884e-05	1
rs7192140	C	16	10173748	GRIN2A	si	0.498	-0.0168834	0.00254816	3.4e-11	0.462185	0	0.417526	0.039604	cg16160729	GRIN2A	3'UTR	0.732095	0.193559	0.000465312	0.275541	0.101745	0.00750162	0.387852	0.0892244	2.14243e-05	0.482385	0.216842	0.0271729	1.99971e-05	1
rs12244388	A	10	104640052	AS3MT|C10orf32-AS3MT	si	0.35	0.0258153	0.00267118	4.31e-22	0.306723	0	0.356436	0	cg08757448	C10orf32	TSS200	-0.761654	0.210473	0.000759817	-0.320553	0.110162	0.00413156	-0.384392	0.0933839	5.51497e-05	-0.327836	0.23362	0.162007	2.07837e-05	1
rs7431710	G	3	48935583	SLC25A20	cpd	0.346	0.0182898	0.00256612	1.04e-12	0.336134	0	0.524752	0	cg14507891	KLHDC8B	TSS1500	0.58401	0.175064	0.00173452	0.295674	0.0915468	0.00150376	-0.40423	0.0969931	9.76207e-06	0.131725	0.195626	0.501466	2.08112e-05	1
rs67777803	T	17	27323322	SEZ6	si	0.172	-0.0246015	0.00337609	3.18e-13	0.128319	0.0504202	0.09375	0.049505	cg14676825	PROCA1	TSS200	-0.141402	0.206867	0.49785	-0.525527	0.114434	8.82497e-06	0.364894	0.0805167	4.4831e-05	0.386867	0.205207	0.0607762	2.08383e-05	1
rs7617480	A	3	49210732	KLHDC8B	sc	0.227	0.0328708	0.00465796	1.68e-12	0.215517	0.0252101	0.309278	0.039604	cg05767306	AMT	Body	-0.568063	0.208974	0.00935142	-0.445562	0.118398	0.00023504	-0.471756	0.101731	6.17087e-06	-0.191117	0.229989	0.406926	2.09014e-05	1
rs2279829	T	3	147106319	ZIC4	si	0.216	-0.0173766	0.00309605	2.05e-08	0.188034	0.0168067	0.195	0.00990099	cg16240162	ZIC4	Body	-0.324192	0.228933	0.163788	-0.578762	0.130931	1.81074e-05	-0.409943	0.0910343	4.62193e-06	0.254244	0.246772	0.304064	2.09677e-05	1
rs11078713	A	17	7795972	CHD3	si	0.580652	0.0145829	0.00258195	1.59e-08	0.559322	0.00840336	0.263158	0.0594059	cg14916228	DNAH2	Body	-0.439655	0.178611	0.0178256	-0.428704	0.108943	0.000123714	-0.519795	0.110529	1.10479e-05	-0.0370384	0.191129	0.84653	2.09751e-05	1
rs11642231	A	16	89608702	DQ596025|SPG7	si	0.369	-0.0155983	0.00264038	3.44e-09	0.399123	0.0420168	0.285714	0.0990099	cg01648887	SPG7	Body	-0.289605	0.222747	0.200319	-0.497117	0.111653	1.5866e-05	-0.44894	0.0984342	8.61467e-06	0.228698	0.236795	0.335253	2.12977e-05	1
rs11642231	A	16	89608702	DQ596025|SPG7	si	0.369	-0.0155983	0.00264038	3.44e-09	0.399123	0.0420168	0.285714	0.0990099	cg20022486	-	-	0.348087	0.200672	0.0898112	0.476213	0.110729	2.95157e-05	0.46983	0.0950688	1.56856e-06	-0.0874762	0.230697	0.704936	2.13921e-05	1
rs12244388	A	10	104640052	AS3MT|C10orf32-AS3MT	si	0.35	0.0258153	0.00267118	4.31e-22	0.306723	0	0.356436	0	cg11704582	CNNM2	Body	0.42304	0.198852	0.039028	0.353143	0.0857293	6.07949e-05	0.31304	0.0756719	5.07742e-05	-0.144319	0.189706	0.447661	2.15064e-05	1
rs12924872	T	16	69552215	-	cpd	0.463	-0.0134119	0.00244867	4.39e-08	0.438053	0.0504202	0.296875	0.049505	cg26679644	-	-	0.494559	0.226517	0.0343901	0.418612	0.102362	6.83001e-05	0.410103	0.0905179	9.81609e-06	0.0714574	0.230556	0.756918	2.15422e-05	1
rs2289791	T	15	67476952	SMAD3	si	0.247	-0.0177255	0.00295425	2.01e-09	0.273504	0.0168067	0.123656	0.0792079	cg24082192	IQCH	5'UTR|Body	0.706734	0.176213	0.000231222	0.266063	0.114646	0.021564	0.37676	0.0962851	0.000122814	0.43131	0.208096	0.0394257	2.1755e-05	1
rs11642231	A	16	89608702	DQ596025|SPG7	si	0.369	-0.0155983	0.00264038	3.44e-09	0.399123	0.0420168	0.285714	0.0990099	cg02207944	SPG7	3'UTR|Body	-0.249071	0.107229	0.0248779	-0.21374	0.053351	9.42714e-05	-0.212813	0.0473785	1.1602e-05	-0.00437155	0.115003	0.969714	2.20353e-05	1
rs3743063	A	15	79065171	ADAMTS7	cpd	0.438	0.0167169	0.00247827	1.53e-11	0.463636	0.0756303	0.264045	0.118812	cg22753661	ADAMTS7	Body	-0.491897	0.17684	0.00793522	-0.397964	0.107517	0.000294578	-0.331083	0.0887506	2.09327e-05	0.0359711	0.198043	0.856046	2.21249e-05	1
rs146009840	T	15	78906177	CHRNA3	cpd	0.335	0.0221202	0.00260508	2e-17	0.348739	0	0.0594059	0	cg20511832	CHRNB4	TSS1500	0.134997	0.179588	0.456232	-0.460785	0.100858	9.75749e-06	-0.401605	0.0922705	0.000245369	0.55371	0.179498	0.00231112	2.21263e-05	1
rs4788676	C	16	72950468	ZFHX3	si	0.228528	-0.017745	0.00303434	4.92e-09	0.256303	0	0.178218	0	cg03138635	ZFHX3	Body	-0.351646	0.174779	0.050374	0.449297	0.107762	4.99166e-05	0.225166	0.0499652	0.00406581	-0.776279	0.232133	0.000977504	2.21951e-05	1
rs12022778	C	1	50603995	ELAVL4	si	0.202	0.0268248	0.00317904	3.18e-17	0.214286	0	0.217822	0	cg00322486	ELAVL4	Body	0.201969	0.157275	0.205801	0.234784	0.052792	1.61989e-05	0.277216	0.0954378	1.08929e-05	-0.0548196	0.143951	0.70372	2.22323e-05	1
rs7431710	G	3	48935583	SLC25A20	cpd	0.346	0.0182898	0.00256612	1.04e-12	0.336134	0	0.524752	0	cg22299995	IP6K2	5'UTR|Body	-0.464341	0.223728	0.0438204	-0.460909	0.11152	5.7612e-05	-0.486652	0.0949493	1.03673e-05	-0.0729217	0.238749	0.760339	2.26688e-05	1
rs3810496	T	20	62406886	ZBTB46	si	0.380564	-0.0158813	0.00262869	1.54e-09	0.296296	0.092437	0.5	0.039604	cg09732913	ZBTB46	Body	-0.471551	0.243377	0.0591159	-0.446726	0.106379	4.43109e-05	-0.441516	0.0977249	6.673e-07	0.00757833	0.223589	0.972994	2.26718e-05	1
rs3820277	G	1	18436657	IGSF21	si	0.474	0.0188369	0.00255159	1.57e-13	0.487069	0.0252101	0.362637	0.0990099	cg12409300	-	-	0.730343	0.164995	6.23921e-05	0.150714	0.114641	0.190505	0.246851	0.0948413	0.00989993	0.447754	0.219071	0.0422141	2.34447e-05	1
rs3218116	T	6	41901763	CCND3|BYSL	si	0.256	-0.019843	0.00291936	1.05e-11	0.273109	0	0.0792079	0	cg00268927	CCND3	5'UTR|TSS1500	0.761876	0.243457	0.0031064	0.397975	0.117233	0.000866247	0.481383	0.10415	6.59807e-06	0.263215	0.249151	0.291978	2.34949e-05	1
rs13906	T	12	49952394	MCRS1|KCNH3	si	0.109	-0.0245297	0.00408829	1.98e-09	0.105932	0.00840336	0.430693	0	cg10712837	KCNH3	Body	0.862165	0.201962	0.000102999	0.232467	0.132295	0.0807993	0.353513	0.0805973	0.000365717	0.689059	0.222121	0.00218503	2.35634e-05	1
rs1106363	T	11	131966264	NTM	si	0.344579	0.0173746	0.00268095	9.2e-11	0.411765	0	0.326733	0	cg15131519	NTM	Body	0.22381	0.202613	0.27533	0.393055	0.0876897	1.40083e-05	0.401187	0.110761	1.81719e-05	-0.216101	0.196784	0.273389	2.35646e-05	1
rs7431710	G	3	48935583	SLC25A20	cpd	0.346	0.0182898	0.00256612	1.04e-12	0.336134	0	0.524752	0	cg03362689	P4HTM|WDR6	3'UTR|TSS200	0.575122	0.211796	0.00942131	0.399455	0.107204	0.000269228	0.447809	0.0933425	3.02748e-06	0.131224	0.228439	0.566285	2.42064e-05	1
rs1632941	C	6	29796685	HLA-H|HLA-G	si	0.46	-0.0158074	0.00256093	6.67e-10	0.45339	0.00840336	0.514851	0	cg06179586	NCRNA00171	Body	0.0413427	0.2288	0.857438	-0.486292	0.105619	8.39519e-06	-0.373956	0.0966126	0.000144503	0.541035	0.241876	0.0263485	2.453e-05	1
rs6750529	C	2	182027603	AK125001	si	0.256	-0.0199074	0.00291936	9.26e-12	0.283898	0.00840336	0.272277	0	cg25051134	-	-	0.506159	0.21935	0.0257882	0.46439	0.116566	0.000102726	0.40399	0.0934436	3.45059e-06	0.00743243	0.245002	0.975828	2.49624e-05	1
rs4790874	C	17	1995177	SMG6	si	0.468	-0.0174491	0.00255338	8.43e-12	0.438596	0.0420168	0.287234	0.0693069	cg25432975	HIC1	5'UTR|TSS1500	0.609048	0.189761	0.00248311	0.369709	0.112034	0.00119209	0.482078	0.101099	2.36401e-05	0.104149	0.210441	0.621183	2.50272e-05	1
rs586699	G	11	92289734	FAT3	si	0.457	0.0148033	0.00255762	7.29e-09	0.453782	0	0.505	0.00990099	cg10037249	FAT3	Body	-0.26419	0.137969	0.0620269	-0.256028	0.0611803	4.69494e-05	-0.254485	0.0542083	4.79339e-06	-0.0235223	0.132039	0.85878	2.51754e-05	1
rs6874731	G	5	80263865	RASGRF2	si	0.484	0.0153179	0.00254945	1.83e-09	0.521008	0	0.316832	0	cg07183876	RASGRF2	Body	-0.170416	0.147941	0.255575	-0.335853	0.075386	1.56854e-05	-0.29355	0.0652941	1.14019e-05	0.281243	0.144385	0.0527634	2.52299e-05	1
rs7809303	A	7	69484366	AUTS2	si	0.325	-0.0214188	0.00272019	3.48e-15	0.305085	0.00840336	0.514851	0	cg14691958	AUTS2	Body	0.241143	0.19988	0.234094	0.45754	0.103086	1.68081e-05	0.391195	0.0887275	1.65062e-05	-0.316693	0.187825	0.0932612	2.54827e-05	1
rs13392222	C	2	100672408	AFF3	si	0.139	-0.0234375	0.00368286	1.93e-10	0.113445	0	0.222222	0.019802	cg14267725	AFF3	5'UTR	-0.710085	0.274817	0.0131681	-0.521043	0.137088	0.000204653	-0.563852	0.121369	5.94494e-06	-0.181031	0.300567	0.547625	2.59025e-05	1
rs10519203	G	15	78814046	AGPHD1	cpd	0.345	0.093618	0.00258657	3.12e-286	0.360169	0.00840336	0.326531	0.029703	cg00540400	-	-	0.844815	0.202009	0.000135462	0.214789	0.112762	0.0585994	0.295326	0.095975	0.0023659	0.420552	0.234703	0.0745969	2.59584e-05	1
rs925524	A	1	46496709	MAST2	si	0.29	-0.0155573	0.0028078	2.94e-08	0.262931	0.0252101	0.41	0.00990099	cg17806798	NSUN4	Body	-0.495064	0.2109	0.0234689	-0.416114	0.105389	0.000117651	-0.419307	0.0947611	1.54292e-05	0.0484922	0.224853	0.829461	2.61969e-05	1
rs1632941	C	6	29796685	HLA-H|HLA-G	si	0.46	-0.0158074	0.00256093	6.67e-10	0.45339	0.00840336	0.514851	0	cg22473097	-	-	0.324145	0.222647	0.152528	0.452366	0.103955	2.40094e-05	0.419626	0.0949376	1.57509e-05	-0.0904099	0.241676	0.70871	2.67809e-05	1
rs1139897	A	16	720986	RHOT2	si	0.23	-0.0240872	0.0030275	1.77e-15	0.166667	0.0420168	0.0412371	0.039604	cg09263875	PIGQ	Body	-1.07067	0.31662	0.00152155	-0.533709	0.172261	0.00229988	-0.641056	0.148934	2.55908e-05	-0.434194	0.336059	0.197772	2.70691e-05	1
rs6497840	G	16	25351633	-	si	0.293	-0.0227703	0.00286651	2.01e-15	0.306723	0	0.135	0.00990099	cg12981230	ARHGAP17	Body	0.363646	0.351469	0.306488	-0.548347	0.122764	1.49502e-05	-0.412692	0.116435	0.00048408	0.936619	0.312557	0.00305839	2.72384e-05	1
rs4788676	C	16	72950468	ZFHX3	si	0.228528	-0.017745	0.00303434	4.92e-09	0.256303	0	0.178218	0	cg10775849	ZFHX3	Body	0.150393	0.261016	0.567428	0.541662	0.119126	1.06898e-05	0.472377	0.108557	2.10242e-05	-0.392413	0.271184	0.149379	2.7442e-05	1
rs2526390	T	3	50192760	AK125500|SEMA3F	si	0.334	0.0204663	0.00270136	3.62e-14	0.385593	0.00840336	0.308081	0.019802	cg04641947	RBM5	TSS1500	-0.310131	0.219284	0.164315	-0.470236	0.108024	2.38614e-05	-0.421507	0.0958216	1.72241e-05	0.132731	0.230086	0.564641	2.82407e-05	1
rs13110073	T	4	147797913	TTC29	si	0.605	0.0246426	0.00260626	3.24e-21	0.529661	0.00840336	0.37	0.00990099	cg08736088	TTC29	5'UTR	-0.5822	0.191639	0.00399647	-0.318853	0.0931473	0.000786265	-0.428423	0.0936241	4.33564e-06	-0.321747	0.19202	0.0953065	2.82743e-05	1
rs11846838	A	14	104184737	ZFYVE21	cpd	0.327	0.015177	0.00259522	5.03e-09	0.316964	0.0588235	0.172043	0.0792079	cg23502926	PPP1R13B	Body	-0.546309	0.175558	0.00326144	-0.386777	0.115249	0.000987791	-0.391247	0.0829406	8.06539e-06	-0.250054	0.205173	0.224309	2.82847e-05	1
rs1632941	C	6	29796685	HLA-H|HLA-G	si	0.46	-0.0158074	0.00256093	6.67e-10	0.45339	0.00840336	0.514851	0	cg08076115	TRIM40	3'UTR	-0.103686	0.204255	0.614249	-0.450532	0.0991249	1.07741e-05	-0.372739	0.0904576	5.41962e-05	0.384264	0.228819	0.0945736	2.87236e-05	1
rs2939756	A	11	41436297	LRRC4C	si	0.48	-0.0156997	0.00255018	7.45e-10	0.529412	0	0.3	0.00990099	cg23994864	LRRC4C	5'UTR	-0.0656922	0.15758	0.678792	-0.338249	0.0743382	1.05482e-05	-0.27447	0.0679761	7.54069e-05	0.282457	0.160165	0.079263	2.92752e-05	1
rs258321	G	16	89756473	CDK10	cpd	0.429	0.0157962	0.00246695	1.53e-10	0.366667	0.117647	0.121212	0.019802	cg10166448	VPS9D1|ZNF276	Body|TSS1500	0.846777	0.188028	4.87304e-05	0.0901425	0.117331	0.443456	0.257365	0.0993848	0.0102753	0.659855	0.211468	0.00206027	2.9366e-05	1
rs925524	A	1	46496709	MAST2	si	0.29	-0.0155573	0.0028078	2.94e-08	0.262931	0.0252101	0.41	0.00990099	cg13359332	-	-	-0.276171	0.173648	0.118903	-0.352523	0.0825476	3.33343e-05	-0.347376	0.0739471	4.72875e-06	0.046357	0.175135	0.791506	3.09395e-05	1
rs1291821	A	10	11133823	CELF2|CELF2-AS2	si	0.466	-0.014493	0.00255405	1.39e-08	0.394958	0	0.0792079	0	cg11828236	CELF2	Body	-0.639531	0.164754	0.000343835	-0.217573	0.0913184	0.0183658	-0.298218	0.0796073	0.000231472	-0.218898	0.16625	0.18938	3.12885e-05	1
rs4326350	C	8	10763655	XKR6	si	0.507	0.0176137	0.00255297	5.16e-12	0.466102	0.00840336	0.395	0.00990099	cg25083091	PINX1	Body	-0.673648	0.19541	0.00125769	-0.301724	0.101841	0.00351503	-0.371512	0.0881202	3.68231e-05	-0.362069	0.209618	0.0855875	3.26084e-05	1
rs3820277	G	1	18436657	IGSF21	si	0.474	0.0188369	0.00255159	1.57e-13	0.487069	0.0252101	0.362637	0.0990099	cg03259703	IGSF21	TSS1500	-0.444452	0.175679	0.0150647	-0.360687	0.0955464	0.000225099	-0.345791	0.0806872	2.76547e-05	0.0339021	0.188374	0.857348	3.27856e-05	1
rs1632941	C	6	29796685	HLA-H|HLA-G	si	0.46	-0.0158074	0.00256093	6.67e-10	0.45339	0.00840336	0.514851	0	cg02188185	RNF39	Body	-0.363352	0.193255	0.0667157	-0.413402	0.0999396	5.68137e-05	-0.375202	0.0878622	2.9452e-05	0.03695	0.223578	0.868893	3.28707e-05	1
rs1632941	C	6	29796685	HLA-H|HLA-G	si	0.46	-0.0158074	0.00256093	6.67e-10	0.45339	0.00840336	0.514851	0	cg13918754	RNF39	Body	-0.545293	0.178698	0.00385163	-0.324194	0.0963143	0.000954989	-0.361856	0.0838761	2.45614e-05	-0.297659	0.210933	0.15968	3.29422e-05	1
rs11642231	A	16	89608702	DQ596025|SPG7	si	0.369	-0.0155983	0.00264038	3.44e-09	0.399123	0.0420168	0.285714	0.0990099	cg07984684	C16orf55|CHMP1A	Body|TSS1500	0.667082	0.187901	0.00093079	-0.315541	0.111377	0.00520389	-0.0755512	0.0976234	0.439849	0.940011	0.227427	5.16771e-05	3.31301e-05	1
rs28408682	A	10	104403310	TRIM8	si	0.399981	-0.0166729	0.00260071	1.41e-10	0.421739	0.0336134	0.234043	0.0693069	cg03801410	TMEM180	5'UTR	-0.149212	0.199302	0.458038	-0.489996	0.109403	1.42139e-05	-0.457941	0.0954804	3.0453e-06	0.239641	0.216528	0.269671	3.32902e-05	1
rs518425	G	15	78883813	CHRNA5|CHRNA3	sc	0.285	-0.0305027	0.00432238	1.72e-12	0.315126	0	0.479798	0.019802	cg01409643	CHRNA3	1stExon|5'UTR|Body	-0.405881	0.185056	0.0336161	-0.427789	0.107599	0.000105973	-0.389059	0.0915091	3.18187e-05	0.173449	0.196303	0.377935	3.33442e-05	1
rs75596189	T	9	136468701	-	cpd	0.112	0.0358005	0.00386046	1.84e-20	0.134783	0.0336134	0.0561224	0.029703	cg00742898	ADAMTSL2	Body	0.41768	0.380378	0.278149	-0.752366	0.170812	1.93179e-05	-0.544366	0.154613	0.000526577	0.956593	0.376414	0.0117649	3.35195e-05	1
rs3820277	G	1	18436657	IGSF21	si	0.474	0.0188369	0.00255159	1.57e-13	0.487069	0.0252101	0.362637	0.0990099	cg20844821	IGSF21	TSS1500	-0.441744	0.120165	0.000640397	-0.184658	0.0697267	0.00889977	-0.222921	0.0591392	0.000212132	-0.14913	0.137531	0.27946	3.48744e-05	1
rs7188873	A	16	24727064	-	si	0.387002	-0.0202958	0.00261582	8.46e-15	0.383621	0.0252101	0.239796	0.029703	cg10701497	-	-	-0.245359	0.250117	0.331967	-0.52188	0.118005	1.79477e-05	-0.473127	0.105607	1.21984e-05	0.214691	0.249517	0.390535	3.49873e-05	1
rs12739243	C	1	210302043	SYT14	si	0.221	-0.0212518	0.00307064	4.45e-12	0.169492	0.00840336	0.0792079	0	cg09163369	C1orf107	TSS1500	0.631975	0.273826	0.0257639	0.625296	0.160466	0.000143034	0.637259	0.134931	4.22761e-06	0.0950562	0.288346	0.741986	3.51589e-05	1
rs7617480	A	3	49210732	KLHDC8B	sc	0.227	0.0328708	0.00465796	1.68e-12	0.215517	0.0252101	0.309278	0.039604	cg13415434	P4HTM|WDR6	3'UTR|TSS200	0.185043	0.211116	0.38552	0.50176	0.11297	1.65921e-05	0.429088	0.0987394	2.15381e-05	-0.31161	0.223524	0.164768	3.54363e-05	1
rs146009840	T	15	78906177	CHRNA3	cpd	0.335	0.0221202	0.00260508	2e-17	0.348739	0	0.0594059	0	cg08426200	AGPHD1	5'UTR	-0.520304	0.270752	0.061135	-0.530128	0.129382	6.62334e-05	-0.56312	0.114707	1.82332e-06	-0.00916761	0.237192	0.969206	3.56859e-05	1
rs1772572	A	13	81191176	-	si	0.324132	-0.0168681	0.00272208	5.62e-10	0.303419	0.0168067	0.378788	0.019802	cg09055509	-	-	0.35484	0.206174	0.0922639	0.436635	0.104359	4.71031e-05	0.424422	0.0917027	6.42062e-06	-0.0711726	0.215797	0.741871	3.59311e-05	1
rs7617480	A	3	49210732	KLHDC8B	sc	0.227	0.0328708	0.00465796	1.68e-12	0.215517	0.0252101	0.309278	0.039604	cg22020059	QARS	Body	-0.153114	0.215016	0.480158	-0.515527	0.11543	1.49851e-05	-0.43034	0.0990011	4.52109e-05	0.267397	0.230624	0.247589	3.61918e-05	1
rs7617480	A	3	49210732	KLHDC8B	sc	0.227	0.0328708	0.00465796	1.68e-12	0.215517	0.0252101	0.309278	0.039604	cg16497277	KLHDC8B	TSS200	-0.400856	0.187056	0.0376848	-0.467931	0.117498	0.000103298	-0.423511	0.10167	2.14343e-05	-0.0680087	0.224669	0.762413	3.62113e-05	1
rs2526390	T	3	50192760	AK125500|SEMA3F	si	0.334	0.0204663	0.00270136	3.62e-14	0.385593	0.00840336	0.308081	0.019802	cg21837569	RBM5	TSS1500	-0.314184	0.200377	0.124055	-0.402054	0.0948244	3.7684e-05	-0.231569	0.0911618	1.96664e-05	0.0927064	0.20287	0.648162	3.65081e-05	1
rs1927901	T	9	120519111	-	si	0.447	0.0141755	0.00256258	3.1e-08	0.407563	0	0.381188	0	cg02300279	-	-	-0.734638	0.164538	5.51673e-05	-0.0734497	0.103758	0.480042	-0.368908	0.0844692	0.0117951	-0.650831	0.210681	0.00227849	3.65085e-05	1
rs2279829	T	3	147106319	ZIC4	si	0.216	-0.0173766	0.00309605	2.05e-08	0.188034	0.0168067	0.195	0.00990099	cg12730047	-	-	-0.509794	0.231069	0.0326331	-0.52128	0.132177	0.000119705	-0.488229	0.113307	2.51061e-05	0.133324	0.25264	0.59825	3.67801e-05	1
rs12244388	A	10	104640052	AS3MT|C10orf32-AS3MT	si	0.35	0.0258153	0.00267118	4.31e-22	0.306723	0	0.356436	0	cg18151487	ARL3|SFXN2	5'UTR|TSS1500	-0.182414	0.26529	0.495313	-0.502994	0.11263	1.49994e-05	-0.342121	0.100823	0.000824073	0.47535	0.251194	0.0598184	3.68556e-05	1
rs359247	A	2	60477052	-	si	0.361348	-0.0220304	0.00265215	9.89e-17	0.385593	0.00840336	0.148515	0	cg08627352	BCL11A	Body	-0.76827	0.170182	4.7044e-05	0.0206766	0.116951	0.859891	-0.149117	0.0999741	0.137302	-0.464216	0.215124	0.0320704	3.69657e-05	1
rs925524	A	1	46496709	MAST2	si	0.29	-0.0155573	0.0028078	2.94e-08	0.262931	0.0252101	0.41	0.00990099	cg02853497	GPBP1L1|RPS15AP10	Body|TSS1500	-0.199114	0.121849	0.109373	-0.278691	0.0662002	4.25063e-05	-0.355694	0.0823489	3.36246e-06	0.0447796	0.136842	0.743815	3.7302e-05	1
rs7072776	A	10	22032942	MLLT10	si	0.288	0.0219747	0.00281357	5.66e-15	0.344828	0.0252101	0.51	0.00990099	cg25349828	SKIDA1	5'UTR	-0.497656	0.14971	0.00179424	-0.302227	0.098881	0.00262512	-0.275037	0.05761	2.40378e-05	-0.105417	0.183281	0.565796	3.73198e-05	1
rs72836318	C	17	44121579	-	si	0.246	-0.0171223	0.00295829	7e-09	0.212389	0.0504202	0.030303	0.019802	cg07584200	KIAA1267	Body	0.0872568	0.169174	0.60859	0.402835	0.0898307	1.38895e-05	0.339478	0.0778645	2.02959e-05	-0.197732	0.173827	0.256617	3.76243e-05	1
rs160631	T	6	52895230	ICK	si	0.269	0.0172628	0.00287315	1.87e-09	0.264706	0	0.44	0.00990099	cg11214141	ICK	5'UTR	-0.449831	0.224815	0.0515972	-0.434191	0.107424	8.22019e-05	-0.420777	0.0946754	1.42012e-05	0.0498051	0.222295	0.822936	3.83043e-05	1
rs6986430	C	8	93048104	RUNX1T1	si	0.222377	-0.0243377	0.00306383	1.99e-15	0.243697	0	0.311881	0	cg26855950	RUNX1T1	Body	-0.464021	0.193206	0.0206091	-0.42865	0.112404	0.000195256	-0.462193	0.0956795	2.60684e-06	-0.122903	0.217897	0.573326	3.88645e-05	1
rs624833	G	4	2881256	ADD1	aai	0.302	0.0157485	0.00263575	2.36e-09	0.288136	0.00840336	0.385	0.00990099	cg07170929	NOP14	Body	-0.294437	0.123279	0.0212798	-0.299984	0.0785092	0.000189887	-0.312097	0.0649065	2.88198e-06	-0.115884	0.151469	0.445091	3.89899e-05	1
rs2526390	T	3	50192760	AK125500|SEMA3F	si	0.334	0.0204663	0.00270136	3.62e-14	0.385593	0.00840336	0.308081	0.019802	cg17064838	SLC38A3	TSS1500	-0.428834	0.17902	0.020921	-0.36813	0.0964921	0.000194072	-0.390296	0.0836178	5.39983e-06	-0.0646346	0.200905	0.747987	3.92049e-05	1
rs1713676	G	11	113660576	DL492607	si	0.522512	-0.0167262	0.00255073	5.38e-11	0.482906	0.0168067	0.232673	0	cg20621129	HTR3A	1stExon|5'UTR|Body	-0.258809	0.195552	0.192512	-0.433078	0.100594	2.89811e-05	-0.388039	0.0882287	1.72796e-05	0.0835902	0.213766	0.696168	3.9339e-05	1
rs12855717	T	13	101252635	-	si	0.538	0.0155237	0.00255553	1.22e-09	0.52193	0.0420168	0.419355	0.0792079	cg07218357	A2LD1	TSS200	-0.375865	0.165355	0.0279577	-0.367259	0.0944655	0.000147958	-0.392534	0.0801487	1.9228e-06	-0.0458966	0.180858	0.799921	3.94381e-05	1
rs632811	G	15	59155050	unknown	cpd	0.33	-0.0177506	0.00277897	1.67e-10	0.327731	0	0.384211	0.0594059	cg09441413	-	-	0.527107	0.136006	0.000350323	0.213875	0.0932509	0.0231179	0.294097	0.0773697	0.00018822	0.269021	0.178214	0.132665	3.94535e-05	1
rs1759433	G	9	128073097	GAPVD1	si	0.52	-0.0153647	0.00255018	1.69e-09	0.537815	0	0.188119	0	cg01869605	-	-	0.111705	0.203891	0.586552	0.434152	0.0971753	1.48862e-05	0.334872	0.088234	0.000192469	-0.320435	0.178079	0.0733911	3.98523e-05	1
rs3098272	A	13	55931424	-	si	0.201206	0.0178082	0.00317801	2.08e-08	0.216102	0.00840336	0.0445545	0	cg12478829	-	-	0.620963	0.237628	0.0122312	0.674999	0.184239	0.000337572	0.678376	0.144929	5.09571e-06	-0.238027	0.290696	0.413819	4.00355e-05	1
rs12924872	T	16	69552215	-	cpd	0.463	-0.0134119	0.00244867	4.39e-08	0.438053	0.0504202	0.296875	0.049505	cg10842540	WWP2	5'UTR|Body	-0.667651	0.185805	0.000819506	-0.236833	0.0875991	0.00760079	-0.295145	0.0793567	0.000255864	-0.292628	0.199373	0.143669	4.06474e-05	1
rs67777803	T	17	27323322	SEZ6	si	0.172	-0.0246015	0.00337609	3.18e-13	0.128319	0.0504202	0.09375	0.049505	cg27539927	FAM222B	5'UTR	-0.431739	0.190767	0.028611	-0.431002	0.11092	0.000149114	-0.415126	0.0939825	1.59493e-05	0.12067	0.199611	0.546148	4.06606e-05	1
rs7943721	G	11	73309393	FAM168A	si	0.171	0.0212136	0.00338391	3.58e-10	0.160714	0.0588235	0.0353535	0.019802	cg03648063	P2RY6	5'UTR|Body	0.757353	0.32669	0.025145	0.550962	0.143043	0.00016935	0.567238	0.130713	2.20932e-05	0.104056	0.318506	0.744221	4.08709e-05	1
rs56367474	T	13	59454139	-	si	0.304	-0.0172975	0.00276982	4.2e-10	0.294118	0	0.131313	0.019802	cg02294416	-	-	0.254852	0.228814	0.271416	0.475111	0.109168	2.39548e-05	0.447233	0.0969445	6.8549e-06	-0.100946	0.230575	0.66198	4.14617e-05	1
rs3810496	T	20	62406886	ZBTB46	si	0.380564	-0.0158813	0.00262869	1.54e-09	0.296296	0.092437	0.5	0.039604	cg12840850	ZBTB46	Body	-0.426443	0.206518	0.0448541	-0.372843	0.0935118	0.000101469	-0.40922	0.0817807	1.17862e-06	-0.106313	0.192373	0.581098	4.1888e-05	1
rs62007780	T	15	78025464	-	si	0.416	-0.0159133	0.00258488	7.48e-10	0.368644	0.00840336	0.188776	0.029703	cg22031706	-	-	0.631697	0.182646	0.00121723	0.344044	0.120167	0.00475806	0.409739	0.0996985	5.66003e-05	0.310217	0.213785	0.148253	4.19317e-05	1
rs9302604	A	16	69576894	-	si	0.565	-0.0187095	0.00256995	3.29e-13	0.512605	0	0.353535	0.019802	cg00217859	NOB1	TSS1500	0.339965	0.18072	0.0665759	0.401813	0.0985917	7.21272e-05	0.371964	0.0844743	1.69067e-05	-0.0956723	0.197007	0.627736	4.21471e-05	1
rs2273500	C	20	61986949	CHRNA4	cpd	0.147	0.0363857	0.00343813	3.49e-26	0.1	0.0336134	0.170213	0.0693069	cg00205332	KCNQ2	Body	-0.148688	0.285957	0.605693	-0.722216	0.161995	1.54821e-05	-0.510131	0.139286	0.000315521	0.567433	0.293599	0.054621	4.21942e-05	1
rs4759229	A	12	56474480	ERBB3	si	0.344	-0.0155696	0.00268202	6.53e-09	0.357759	0.0252101	0.328125	0.049505	cg07355346	-	-	0.23969	0.20033	0.237919	0.445622	0.103011	2.66427e-05	0.415878	0.091717	9.65929e-06	-0.15641	0.216627	0.471083	4.22104e-05	1
rs6731872	T	2	624205	-	si	0.174	-0.0315977	0.00336069	5.35e-21	0.0956522	0.0336134	0.0885417	0.049505	cg00658743	-	-	-1.00707	0.304936	0.00190818	-0.574957	0.189361	0.00279686	-0.663875	0.157932	3.87366e-05	-0.406662	0.347721	0.243526	4.26246e-05	1
rs258321	G	16	89756473	CDK10	cpd	0.429	0.0157962	0.00246695	1.53e-10	0.366667	0.117647	0.121212	0.019802	cg20876117	DPEP1	5'UTR|TSS200	-0.408898	0.179431	0.0275832	-0.435387	0.112773	0.000163742	-0.454371	0.0932824	2.17134e-06	-0.104369	0.20283	0.607401	4.32185e-05	1
rs1632941	C	6	29796685	HLA-H|HLA-G	si	0.46	-0.0158074	0.00256093	6.67e-10	0.45339	0.00840336	0.514851	0	cg21809927	TRIM31	Body	-0.461566	0.190838	0.0197839	-0.385647	0.102217	0.000226901	-0.387631	0.0895531	2.31375e-05	-0.0332099	0.226468	0.883555	4.35318e-05	1
rs1024323	T	4	3006043	GRK4	cpd	0.382	-0.0144159	0.0025057	8.66e-09	0.338983	0.00840336	0.615	0.00990099	cg00949728	NOP14	Body	0.364901	0.232381	0.123517	0.388017	0.0925011	4.5136e-05	0.426062	0.0831968	6.80822e-07	0.0769194	0.192159	0.68935	4.40242e-05	1
rs1733760	C	10	56698174	PCDH15	si	0.51	0.0147734	0.00254865	6.7e-09	0.512605	0	0.215	0.00990099	cg06764972	-	-	-0.643019	0.191399	0.00162099	-0.311143	0.105057	0.0035264	-0.35225	0.0922322	0.00017584	-0.15715	0.196644	0.425101	4.40996e-05	1
rs10519203	G	15	78814046	AGPHD1	cpd	0.345	0.093618	0.00258657	3.12e-286	0.360169	0.00840336	0.326531	0.029703	cg04882995	CHRNA3	Body	-0.814496	0.194919	0.000136934	-0.177892	0.110714	0.110076	-0.27251	0.0936608	0.00400558	-0.494616	0.228636	0.0316448	4.44412e-05	1
rs707968	A	6	35058117	ANKS1A	sc	0.319	-0.0232707	0.0041863	2.76e-08	0.331897	0.0252101	0.352041	0.029703	cg13285319	DEF6	TSS200	0.391015	0.213209	0.0734304	0.423842	0.103787	6.9853e-05	-0.384673	0.0882961	5.96029e-06	-0.0416879	0.230085	0.856397	4.44925e-05	1
rs1632941	C	6	29796685	HLA-H|HLA-G	si	0.46	-0.0158074	0.00256093	6.67e-10	0.45339	0.00840336	0.514851	0	cg10930308	RNF39	Body	-0.436465	0.200355	0.0347724	-0.389685	0.0996432	0.000135649	0.423316	0.0911299	2.05721e-05	-0.0989298	0.224045	0.65926	4.44995e-05	1
rs1632941	C	6	29796685	HLA-H|HLA-G	si	0.46	-0.0158074	0.00256093	6.67e-10	0.45339	0.00840336	0.514851	0	cg17639394	HCG9	Body	-0.110034	0.216933	0.61453	0.456242	0.102625	1.63082e-05	0.35583	0.0932164	0.000177128	-0.495114	0.234273	0.0357469	4.49113e-05	1
rs7072776	A	10	22032942	MLLT10	si	0.288	0.0219747	0.00281357	5.66e-15	0.344828	0.0252101	0.51	0.00990099	cg19442138	-	-	-0.501201	0.190039	0.0115049	-0.411539	0.113911	0.000405134	-0.441513	0.0953319	6.33432e-06	-0.104247	0.212973	0.625011	4.52192e-05	1
rs3810496	T	20	62406886	ZBTB46	si	0.380564	-0.0158813	0.00262869	1.54e-09	0.296296	0.092437	0.5	0.039604	cg24916768	ZBTB46	Body	-0.376144	0.210506	0.080851	-0.420452	0.102546	6.55284e-05	-0.396883	0.0887944	1.27512e-05	0.0455039	0.209103	0.82794	4.53117e-05	1
rs4790874	C	17	1995177	SMG6	si	0.468	-0.0174491	0.00255338	8.43e-12	0.438596	0.0420168	0.287234	0.0693069	cg19869422	SMG6	Body	0.741654	0.170562	8.0067e-05	0.117631	0.11257	0.297618	-0.849069	0.210912	0.00491037	0.432308	0.209944	0.0407124	4.5407e-05	1
rs28441558	C	17	7803118	CHD3	si	0.0563	-0.035565	0.00552742	1.24e-10	0.0598291	0.0168067	0.045	0.00990099	cg25011395	CNTROB|TRAPPC1	Body|TSS1500	0.136142	0.545881	0.804214	-1.01143	0.226522	1.50519e-05	0.267494	0.0940982	7.9083e-05	1.19208	0.545427	0.0299507	4.54249e-05	1
rs1632941	C	6	29796685	HLA-H|HLA-G	si	0.46	-0.0158074	0.00256093	6.67e-10	0.45339	0.00840336	0.514851	0	cg13044052	TRIM40	TSS1500	0.126754	0.206584	0.542659	0.414319	0.0935362	1.74383e-05	0.354416	0.0845739	4.08356e-05	-0.308151	0.213296	0.150029	4.54687e-05	1
rs12924872	T	16	69552215	-	cpd	0.463	-0.0134119	0.00244867	4.39e-08	0.438053	0.0504202	0.296875	0.049505	cg14284780	WWP2	Body	-0.61149	0.217182	0.00725903	-0.335363	0.0965733	0.000662973	-0.35855	0.086437	4.85123e-05	-0.125782	0.219643	0.567485	4.57049e-05	1
rs28438420	T	15	78836288	PSMA4	cpd	0.554	0.0175609	0.00247361	1.25e-12	0.588235	0	0.358696	0.0891089	cg12057576	CHRNB4	Body	-0.397419	0.217215	0.0740891	-0.428071	0.104957	7.12815e-05	-0.410439	0.0923037	1.40691e-05	0.0120139	0.215558	0.955607	4.58089e-05	1
rs10853981	A	19	4965064	-	si	0.33036	0.0147872	0.00270881	4.88e-08	0.313559	0.00840336	0.459184	0.029703	cg04585679	KDM4B	Body	0.212391	0.235649	0.372334	0.459656	0.105011	2.16202e-05	0.406029	0.095925	3.43747e-05	-0.131147	0.225266	0.561064	4.60313e-05	1
rs1632941	C	6	29796685	HLA-H|HLA-G	si	0.46	-0.0158074	0.00256093	6.67e-10	0.45339	0.00840336	0.514851	0	cg01963633	TRIM31	Body	-0.387384	0.186963	0.04416	-0.404485	0.102165	0.000112926	-0.384704	0.0888474	2.30002e-05	0.0104367	0.224618	0.962984	4.61383e-05	1
rs146009840	T	15	78906177	CHRNA3	cpd	0.335	0.0221202	0.00260508	2e-17	0.348739	0	0.0594059	0	cg00079375	-	-	0.317259	0.141541	0.030089	0.279672	0.0724037	0.00016256	0.27276	0.063438	2.60896e-05	-0.0521566	0.130105	0.688915	4.66787e-05	1
rs2939756	A	11	41436297	LRRC4C	si	0.48	-0.0156997	0.00255018	7.45e-10	0.529412	0	0.3	0.00990099	cg05521477	LRRC4C	5'UTR	-0.261216	0.206668	0.212908	-0.414556	0.0968266	3.1905e-05	-0.375776	0.0866766	2.24837e-05	0.162025	0.205149	0.430542	4.70604e-05	1
rs2952251	A	8	10143164	MSRA	si	0.25563	-0.0164125	0.0029965	4.24e-08	0.222222	0.0168067	0.203125	0.049505	cg10206601	MSRA	Body	0.618473	0.200546	0.0035228	0.335405	0.10396	0.00152095	0.406843	0.0917094	1.47049e-05	0.335191	0.219374	0.128031	4.72615e-05	1
rs6073075	T	20	42015801	-	si	0.176	0.018704	0.00335394	2.44e-08	0.175214	0.0168067	0.137755	0.029703	cg07524558	-	-	0.486202	0.227239	0.0379717	0.475911	0.121585	0.000133912	0.501975	0.105093	3.32675e-06	0.0464005	0.237217	0.845109	4.77524e-05	1
rs7600835	A	2	172521827	-	si	0.342	-0.0151216	0.00268576	1.8e-08	0.300885	0.0504202	0.395604	0.0990099	cg03109384	-	-	0.352599	0.24551	0.158021	0.481195	0.114041	4.08982e-05	0.449869	0.102214	1.70504e-05	-0.177449	0.251678	0.481552	4.85258e-05	1
rs7617480	A	3	49210732	KLHDC8B	sc	0.227	0.0328708	0.00465796	1.68e-12	0.215517	0.0252101	0.309278	0.039604	cg20786367	GPX1	TSS200	0.127102	0.174191	0.469457	0.402949	0.0916457	1.99508e-05	0.339697	0.0801638	3.37088e-05	-0.242542	0.181732	0.183448	4.85847e-05	1
rs1632941	C	6	29796685	HLA-H|HLA-G	si	0.46	-0.0158074	0.00256093	6.67e-10	0.45339	0.00840336	0.514851	0	cg07382347	RNF39	Body	-0.477385	0.180653	0.0113541	-0.336433	0.0939066	0.000450993	-0.356073	0.0819629	2.16595e-05	-0.13126	0.208355	0.529391	4.97177e-05	1
rs7192140	C	16	10173748	GRIN2A	si	0.498	-0.0168834	0.00254816	3.4e-11	0.462185	0	0.417526	0.039604	cg14906193	GRIN2A	Body	0.607598	0.16775	0.000752477	0.223867	0.086605	0.0106325	0.317952	0.0770786	5.32378e-05	0.35645	0.184218	0.0543419	5.01487e-05	1
rs13237637	C	7	3503207	SDK1	si	0.485	-0.0236823	0.00254929	1.54e-20	0.478448	0.0252101	0.207921	0	cg21248987	SDK1	Body	-0.217086	0.220826	0.330951	-0.447485	0.103153	2.53664e-05	-0.369731	0.0937321	0.000108668	0.364352	0.196368	0.0649327	5.05475e-05	1
rs10519203	G	15	78814046	AGPHD1	cpd	0.345	0.093618	0.00258657	3.12e-286	0.360169	0.00840336	0.326531	0.029703	cg08766211	-	-	-0.825596	0.213498	0.000359666	-0.227759	0.103621	0.0293849	-0.308878	0.089923	0.00071298	-0.396578	0.219117	0.0717427	5.05537e-05	1
rs2279829	T	3	147106319	ZIC4	si	0.216	-0.0173766	0.00309605	2.05e-08	0.188034	0.0168067	0.195	0.00990099	cg17280346	ZIC1	TSS1500	0.518391	0.187576	0.00831563	0.412901	0.118524	0.000638019	0.4422	0.0974672	9.55341e-06	0.154616	0.216223	0.475354	5.08356e-05	1
rs182317	T	15	89943601	AK054710|LINC00925	cpd	0.355	-0.0155878	0.00256957	1.31e-09	0.344828	0.0252101	0.0927835	0.039604	cg04445849	KIF7	Body	-0.996965	0.241876	0.000163632	-0.225824	0.135403	0.097313	-0.35154	0.119279	0.00356552	-0.652446	0.285889	0.0234812	5.09129e-05	1
rs1632941	C	6	29796685	HLA-H|HLA-G	si	0.46	-0.0158074	0.00256093	6.67e-10	0.45339	0.00840336	0.514851	0	cg08698936	HLA-F	TSS1500	-0.508316	0.203047	0.0160834	-0.386819	0.105319	0.000326675	-0.382323	0.0934047	6.04859e-05	-0.123414	0.237534	0.603914	5.12693e-05	1
rs10519203	G	15	78814046	AGPHD1	cpd	0.345	0.093618	0.00258657	3.12e-286	0.360169	0.00840336	0.326531	0.029703	cg08761618	SH2D7	TSS1500	-0.939538	0.211917	6.09957e-05	0.0341061	0.11511	0.767392	-0.137985	0.100446	0.170979	-0.677204	0.243481	0.00590592	5.16038e-05	1
rs12855717	T	13	101252635	-	si	0.538	0.0155237	0.00255553	1.22e-09	0.52193	0.0420168	0.419355	0.0792079	cg18100153	A2LD1	TSS1500	-0.329434	0.156835	0.0414487	-0.330594	0.0844419	0.000133493	-0.310866	0.0732928	3.31745e-05	0.0888265	0.167117	0.595618	5.17101e-05	1
rs1632941	C	6	29796685	HLA-H|HLA-G	si	0.46	-0.0158074	0.00256093	6.67e-10	0.45339	0.00840336	0.514851	0	cg04568823	-	-	-0.493989	0.211344	0.0240336	-0.380039	0.100644	0.00022421	-0.400616	0.0893587	1.20336e-05	-0.0211219	0.227532	0.926127	5.21692e-05	1
rs7281463	C	21	40520783	-	cpd	0.413	0.013678	0.00247264	3.15e-08	0.466102	0.00840336	0.4	0.0594059	cg06238570	BRWD1	Body	-0.511937	0.191002	0.0103127	-0.36347	0.102743	0.000528492	-0.379495	0.0924773	5.80055e-05	0.00831341	0.225397	0.970613	5.27766e-05	1
rs75596189	T	9	136468701	-	cpd	0.112	0.0358005	0.00386046	1.84e-20	0.134783	0.0336134	0.0561224	0.029703	cg07694924	-	-	-0.534243	0.345574	0.129277	-0.723924	0.174069	5.20335e-05	-0.701634	0.152351	7.0964e-06	0.279911	0.37457	0.455727	5.31223e-05	1
rs1632941	C	6	29796685	HLA-H|HLA-G	si	0.46	-0.0158074	0.00256093	6.67e-10	0.45339	0.00840336	0.514851	0	cg09279736	RNF39	Body	-0.366952	0.19042	0.060444	-0.387114	0.0968976	9.84197e-05	-0.367508	0.0853712	2.55338e-05	-0.0697284	0.217261	0.748572	5.34305e-05	1
rs2279829	T	3	147106319	ZIC4	si	0.216	-0.0173766	0.00309605	2.05e-08	0.188034	0.0168067	0.195	0.00990099	cg20939084	ZIC4	Body	0.471094	0.155743	0.00414308	0.345233	0.10645	0.00143898	0.383583	0.0867384	1.55997e-05	0.116072	0.194006	0.55029	5.36096e-05	1
rs2028269	A	5	79308315	-	si	0.399	0.0161645	0.00260178	5.19e-10	0.411765	0	0.5	0	cg21292379	CTD-2201I18.1|THBS4	Body	0.351133	0.188804	0.0696105	0.35513	0.0882911	8.8651e-05	0.342461	0.0784466	1.98181e-05	-0.0634867	0.194523	0.744469	5.44245e-05	1
rs1722666	C	2	161816880	-	si	0.268	-0.0160932	0.00287654	2.17e-08	0.247899	0	0.245	0.00990099	cg06833102	-	-	0.957315	0.23672	0.000208476	-0.227888	0.126316	0.0730953	-0.0249481	0.112868	0.825276	1.19113	0.289976	5.72626e-05	5.51925e-05	1
rs221988	C	3	64234307	-	si	0.384	-0.014865	0.00261962	1.43e-08	0.423423	0.0672269	0.554945	0.0990099	cg25739760	PRICKLE2|PRICKLE2-AS3	Body|TSS1500	0.470498	0.206099	0.0273255	0.400812	0.105635	0.000209617	0.390715	0.0923311	3.45289e-05	-0.0559172	0.210601	0.790875	5.52204e-05	1
rs644740	T	11	65561468	OVOL1	si	0.457	-0.0140785	0.00255762	3.67e-08	0.495798	0	0.345361	0.039604	cg19309054	OVOL1|OVOL1-AS1	Body	0.220431	0.183408	0.235845	0.307029	0.0720405	3.45148e-05	0.304819	0.0664729	7.73492e-06	-0.0354618	0.161292	0.826193	5.52254e-05	1
rs1139897	A	16	720986	RHOT2	si	0.23	-0.0240872	0.0030275	1.77e-15	0.166667	0.0420168	0.0412371	0.039604	cg20064118	RHBDL1	Body	0.0668986	0.229581	0.772119	-0.486048	0.110007	1.82621e-05	-0.391584	0.0997879	0.000117608	0.44338	0.22408	0.0491605	5.52743e-05	1
rs1759433	G	9	128073097	GAPVD1	si	0.52	-0.0153647	0.00255018	1.69e-09	0.537815	0	0.188119	0	cg26061430	-	-	0.846053	0.197523	9.84197e-05	-0.136416	0.122296	0.266324	0.093433	0.107027	0.383657	0.682302	0.212907	0.00156275	5.57004e-05	1
rs1139897	A	16	720986	RHOT2	si	0.23	-0.0240872	0.0030275	1.77e-15	0.166667	0.0420168	0.0412371	0.039604	cg08989290	NHLRC4	TSS1500	-0.754581	0.284801	0.0111551	-0.476922	0.134572	0.000516873	-0.453335	0.116491	5.31482e-06	-0.278805	0.271344	0.30537	5.60161e-05	1
rs10885480	C	10	115378364	NRAP	si	0.284	-0.0186775	0.00282539	3.83e-11	0.239496	0	0.0858586	0.019802	cg26834244	NRAP	Body	-0.799597	0.198115	0.000213747	-0.264148	0.145629	0.0715752	-0.560178	0.119921	0.000133355	-0.471132	0.241929	0.0528199	5.60201e-05	1
rs11846838	A	14	104184737	ZFYVE21	cpd	0.327	0.015177	0.00259522	5.03e-09	0.316964	0.0588235	0.172043	0.0792079	cg00153114	MARK3	Body	0.309165	0.17305	0.0808993	0.456565	0.112853	8.09882e-05	0.405255	0.0920379	1.69171e-05	-0.125991	0.202007	0.533503	5.65933e-05	1
rs11611651	A	12	133380790	GOLGA3	si	0.0868	0.0271143	0.00452534	2.05e-09	0.0921053	0.0420168	0.0204082	0.029703	cg04878136	GOLGA3	Body	1.18135	0.332511	0.000923602	0.655307	0.248855	0.0092857	0.845288	0.204652	5.21064e-05	0.88208	0.432515	0.0426606	5.66662e-05	1
rs2526390	T	3	50192760	AK125500|SEMA3F	si	0.334	0.0204663	0.00270136	3.62e-14	0.385593	0.00840336	0.308081	0.019802	cg24308560	MST1R	TSS200	-0.568453	0.174073	0.00211971	-0.334126	0.11208	0.0033209	-0.385388	0.0949836	6.97499e-05	-0.368176	0.22377	0.101397	5.682e-05	1
rs3743063	A	15	79065171	ADAMTS7	cpd	0.438	0.0167169	0.00247827	1.53e-11	0.463636	0.0756303	0.264045	0.118812	cg08766211	-	-	-0.613898	0.187413	0.00206016	-0.320215	0.107819	0.00343774	-0.363656	0.0918088	0.00010192	-0.15793	0.198503	0.427159	5.68474e-05	1
rs182317	T	15	89943601	AK054710|LINC00925	cpd	0.355	-0.0155878	0.00256957	1.31e-09	0.344828	0.0252101	0.0927835	0.039604	cg21760666	-	-	-0.634303	0.24645	0.0135052	-0.421208	0.117316	0.0004388	-0.448103	0.105305	3.13381e-05	-0.324708	0.254436	0.203298	5.78615e-05	1
rs7505855	C	18	31696075	NOL4	si	0.414	0.0169818	0.00258669	5.31e-11	0.40678	0.00840336	0.455	0.00990099	cg14401309	NOL4	Body	-0.469929	0.184507	0.0144401	-0.357022	0.0989612	0.00041257	-0.391536	0.0858896	8.69772e-06	-0.0595537	0.199961	0.76613	5.82238e-05	1
rs72836318	C	17	44121579	-	si	0.246	-0.0171223	0.00295829	7e-09	0.212389	0.0504202	0.030303	0.019802	cg17642057	KANSL1	5'UTR	-0.0503144	0.329126	0.879198	0.688084	0.156047	1.8939e-05	0.53602	0.142024	0.000208411	-0.548471	0.315788	0.083883	5.92692e-05	1
rs17692129	T	17	44793283	NSF	si	0.331	0.0195989	0.00270749	4.57e-13	0.3125	0.0588235	0.0656566	0.019802	cg02665463	ARL17A	TSS200	0.737734	0.316995	0.0246155	0.490592	0.130918	0.000249184	0.525387	0.116548	1.08249e-05	0.274886	0.283978	0.334167	5.95158e-05	1
rs1632941	C	6	29796685	HLA-H|HLA-G	si	0.46	-0.0158074	0.00256093	6.67e-10	0.45339	0.00840336	0.514851	0	cg03045133	HCG2P7	Body	0.360234	0.220772	0.10988	0.426438	0.104073	6.62116e-05	0.415621	0.0940892	1.59329e-05	0.0853457	0.23931	0.721725	5.97191e-05	1
rs12878369	C	14	28346502	-	si	0.585238	-0.0174373	0.00258792	1.6e-11	0.581897	0.0252101	0.287879	0.019802	cg02130404	-	-	0.436541	0.218911	0.0523554	0.449284	0.114315	0.000126028	0.45174	0.100588	1.16392e-05	-0.156982	0.218844	0.473971	6.05694e-05	1
rs1109480	A	12	121083279	CABP1	si	0.384	-0.0166917	0.00261962	1.84e-10	0.369748	0	0.205	0.00990099	cg21892295	UNC119B	Body	-0.10555	0.162019	0.518134	-0.400312	0.0918573	2.33888e-05	-0.321961	0.0790006	6.49311e-05	0.23448	0.185606	0.207876	6.07827e-05	1
rs3743063	A	15	79065171	ADAMTS7	cpd	0.438	0.0167169	0.00247827	1.53e-11	0.463636	0.0756303	0.264045	0.118812	cg21402071	CHRNB4	TSS1500	-0.413814	0.172499	0.0207461	-0.343389	0.092925	0.000301136	-0.36914	0.0806081	7.94548e-06	0.026349	0.174858	0.880367	6.09654e-05	1
rs2279829	T	3	147106319	ZIC4	si	0.216	-0.0173766	0.00309605	2.05e-08	0.188034	0.0168067	0.195	0.00990099	cg05095591	ZIC1	Body	0.364658	0.190388	0.0619619	0.432047	0.108906	0.000109523	0.42643	0.092432	6.85042e-06	0.00703334	0.206379	0.972846	6.10758e-05	1
rs7901883	A	10	103186838	BTRC	si	0.230322	-0.0192575	0.00302602	1.98e-10	0.204348	0.0336134	0.575	0.00990099	cg19660186	MRPL43|SEMA4G	Body	-0.72699	0.204776	0.000930804	-0.262345	0.100765	0.0100944	-0.331425	0.0878409	0.000209286	-0.39014	0.188306	0.0395024	6.18313e-05	1
rs11642231	A	16	89608702	DQ596025|SPG7	si	0.369	-0.0155983	0.00264038	3.44e-09	0.399123	0.0420168	0.285714	0.0990099	cg08949735	DPEP1	Body	-0.47068	0.22392	0.0413116	-0.429952	0.111251	0.000161331	-0.426242	0.0969871	1.75199e-05	-0.071624	0.235392	0.761219	6.26992e-05	1
rs7943721	G	11	73309393	FAM168A	si	0.171	0.0212136	0.00338391	3.58e-10	0.160714	0.0588235	0.0353535	0.019802	cg25555772	P2RY6	5'UTR|Body	0.497555	0.309299	0.114844	0.501153	0.122441	6.73689e-05	0.49898	0.113513	1.74472e-05	-0.0705481	0.276308	0.798722	6.31279e-05	1
rs160631	T	6	52895230	ICK	si	0.269	0.0172628	0.00287315	1.87e-09	0.264706	0	0.44	0.00990099	cg25257522	GSTA4	TSS200	0.567802	0.206402	0.00859426	0.36371	0.106041	0.000768136	0.428353	0.0935102	7.89798e-06	0.219401	0.22005	0.319888	6.34012e-05	1
rs3218116	T	6	41901763	CCND3|BYSL	si	0.256	-0.019843	0.00291936	1.05e-11	0.273109	0	0.0792079	0	cg01289140	USP49	5'UTR	-1.0816	0.288008	0.000504591	0.312412	0.136665	0.0235686	0.0676168	0.12648	0.593484	-1.1899	0.292138	6.57448e-05	6.34931e-05	1
rs146009840	T	15	78906177	CHRNA3	cpd	0.335	0.0221202	0.00260508	2e-17	0.348739	0	0.0594059	0	cg00540400	-	-	0.945635	0.23453	0.000216408	0.243117	0.139009	0.0822194	0.363833	0.119139	0.00254862	0.402733	0.243575	0.0997381	6.39065e-05	1
rs3820277	G	1	18436657	IGSF21	si	0.474	0.0188369	0.00255159	1.57e-13	0.487069	0.0252101	0.362637	0.0990099	cg09025393	IGSF21	Body	-0.339571	0.189038	0.0793129	-0.447579	0.111605	9.28039e-05	-0.420037	0.0929689	1.03637e-05	0.138829	0.217017	0.523056	6.41091e-05	1
rs7024924	C	9	8282399	-	si	0.174	0.0188918	0.00336069	1.9e-08	0.173729	0.00840336	0.39604	0	cg12017553	PTPRD	Body	0.586037	0.166979	0.00104852	0.289997	0.109839	0.00910623	0.395869	0.0912303	2.21255e-05	0.284093	0.198816	0.154511	6.48025e-05	1
rs644740	T	11	65561468	OVOL1	si	0.457	-0.0140785	0.00255762	3.67e-08	0.495798	0	0.345361	0.039604	cg04478684	SIPA1	Body	0.653298	0.182128	0.000834815	0.253791	0.100223	0.0122964	0.35597	0.0791668	0.000162888	0.442696	0.210182	0.0363707	6.51012e-05	1
rs4790874	C	17	1995177	SMG6	si	0.468	-0.0174491	0.00255338	8.43e-12	0.438596	0.0420168	0.287234	0.0693069	cg00927777	HIC1	Body	0.528035	0.175587	0.00434626	0.299837	0.0937214	0.00166155	0.336548	0.0876586	1.13706e-05	0.145319	0.17829	0.415955	6.51167e-05	1
rs10519203	G	15	78814046	AGPHD1	cpd	0.345	0.093618	0.00258657	3.12e-286	0.360169	0.00840336	0.326531	0.029703	cg01083159	CHRNB4	Body	-0.521178	0.158421	0.00197871	-0.253989	0.0873629	0.00416367	-0.306245	0.074415	5.53457e-05	-0.168857	0.183616	0.358827	6.5226e-05	1
rs359431	C	5	173288534	-	si	0.44	0.0141982	0.00256669	3.16e-08	0.411765	0	0.315	0.00990099	cg12724901	-	-	-0.334679	0.240214	0.170541	-0.439713	0.105631	5.12405e-05	-0.416581	0.0938135	1.44387e-05	0.0871896	0.243437	0.720583	6.54201e-05	1
rs7431710	G	3	48935583	SLC25A20	cpd	0.346	0.0182898	0.00256612	1.04e-12	0.336134	0	0.524752	0	cg10708621	P4HTM	Body	-0.364492	0.134388	0.00949948	-0.2587	0.0749698	0.000715092	-0.260739	0.0641712	6.8173e-05	-0.103105	0.156953	0.511953	6.56036e-05	1
rs2901785	G	1	174104743	-	si	0.554	0.0173083	0.00256313	1.47e-11	0.512605	0	0.383838	0.019802	cg20815154	-	-	-0.532122	0.189019	0.00726648	-0.319174	0.094832	0.00095605	-0.357811	0.0820123	2.00392e-05	-0.190257	0.186565	0.309002	6.59569e-05	1
rs4822102	C	22	42698430	-	si	0.382	0.0165428	0.00262221	2.78e-10	0.357143	0.117647	0.273196	0.039604	cg27610057	-	-	-0.758491	0.205579	0.000615236	-0.27139	0.11428	0.0187441	-0.375777	0.101178	0.000260845	-0.388683	0.236425	0.101673	6.59837e-05	1
rs10789369	A	1	73824909	-	si	0.385	0.0234484	0.00261834	3.39e-19	0.390756	0	0.272727	0.019802	cg25748082	LINC01360	TSS1500	0.437432	0.233202	0.0673314	0.46894	0.118234	0.000109913	0.452121	0.104029	2.1498e-05	-0.0890929	0.24926	0.721129	6.6078e-05	1
rs28408682	A	10	104403310	TRIM8	si	0.399981	-0.0166729	0.00260071	1.41e-10	0.421739	0.0336134	0.234043	0.0693069	cg07119830	TRIM8	Body	0.544255	0.233763	0.0245592	0.425031	0.114304	0.00027691	0.436894	0.100413	2.10674e-05	-0.0810231	0.229014	0.723851	6.61446e-05	1
rs518425	G	15	78883813	CHRNA5|CHRNA3	sc	0.285	-0.0305027	0.00432238	1.72e-12	0.315126	0	0.479798	0.019802	cg09413615	CHRNA3	TSS200	-0.493464	0.186396	0.0112151	-0.381737	0.109122	0.000606519	-0.382377	0.0922601	4.9213e-05	-0.0310307	0.197956	0.875588	6.61701e-05	1
rs2526390	T	3	50192760	AK125500|SEMA3F	si	0.334	0.0204663	0.00270136	3.62e-14	0.385593	0.00840336	0.308081	0.019802	cg05392530	-	-	-0.182751	0.245823	0.461176	-0.495414	0.114603	2.69792e-05	-0.425774	0.102395	4.65834e-05	0.401311	0.243933	0.101431	6.63853e-05	1
rs28408682	A	10	104403310	TRIM8	si	0.399981	-0.0166729	0.00260071	1.41e-10	0.421739	0.0336134	0.234043	0.0693069	cg27079583	WBP1L	Body	0.737955	0.214216	0.00126667	0.29825	0.109903	0.00738158	0.402476	0.0956832	3.82994e-05	0.491578	0.215877	0.0237865	6.66564e-05	1
rs6058782	C	20	29946968	-	si	0.092	-0.0297103	0.00441915	1.78e-11	0.101695	0.00840336	0.0463918	0.039604	cg00157199	-	-	0.124582	0.335724	0.712355	0.742407	0.169951	2.24185e-05	0.65116	0.151918	2.7576e-05	-0.595941	0.3504	0.090471	6.70474e-05	1
rs2901785	G	1	174104743	-	si	0.554	0.0173083	0.00256313	1.47e-11	0.512605	0	0.383838	0.019802	cg08919791	RABGAP1L	5'UTR	-0.219916	0.204488	0.288037	-0.47023	0.110652	3.6258e-05	-0.411462	0.094614	2.12528e-05	0.199919	0.215287	0.354154	6.7196e-05	1
rs221988	C	3	64234307	-	si	0.384	-0.014865	0.00261962	1.43e-08	0.423423	0.0672269	0.554945	0.0990099	cg25189277	C3orf49|THOC7	5'UTR|Body|ExonBnd	0.706132	0.194606	0.000738127	-0.285764	0.116285	0.0150604	-0.0766534	0.102566	0.455674	0.759174	0.227971	0.00102528	6.75543e-05	1
rs4326350	C	8	10763655	XKR6	si	0.507	0.0176137	0.00255297	5.16e-12	0.466102	0.00840336	0.395	0.00990099	cg14053654	XKR6	Body	0.0916839	0.238394	0.702394	-0.465204	0.106632	2.29417e-05	-0.322991	0.0966603	0.000984733	0.543541	0.228241	0.0181383	6.83705e-05	1
rs1632941	C	6	29796685	HLA-H|HLA-G	si	0.46	-0.0158074	0.00256093	6.67e-10	0.45339	0.00840336	0.514851	0	cg26730543	RNF39	Body	-0.262851	0.205868	0.208374	-0.414622	0.0989829	4.62083e-05	-0.384209	0.0880794	2.01074e-05	0.114675	0.224034	0.609284	6.85322e-05	1
rs71592686	C	5	60121271	ELOVL7	si	0.274	0.0207374	0.0028566	3.85e-13	0.228814	0.00840336	0.108247	0.039604	cg25191316	ELOVL7	TSS1500	-0.753253	0.228582	0.00194804	-0.361451	0.125544	0.00453425	-0.417644	0.107312	0.000133206	-0.252215	0.245141	0.30473	6.95033e-05	1
rs62007780	T	15	78025464	-	si	0.416	-0.0159133	0.00258488	7.48e-10	0.368644	0.00840336	0.188776	0.029703	cg15898112	-	-	0.243197	0.221884	0.279019	0.519964	0.122779	3.84511e-05	0.433073	0.105926	6.16405e-05	-0.105439	0.228505	0.644968	6.99272e-05	1
rs7617480	A	3	49210732	KLHDC8B	sc	0.227	0.0328708	0.00465796	1.68e-12	0.215517	0.0252101	0.309278	0.039604	cg10708621	P4HTM	Body	-0.233818	0.134466	0.0890532	-0.322375	0.0803157	9.15719e-05	-0.286832	0.0685425	4.18219e-05	0.0835044	0.156015	0.593054	6.99798e-05	1
rs4790874	C	17	1995177	SMG6	si	0.468	-0.0174491	0.00255338	8.43e-12	0.438596	0.0420168	0.287234	0.0693069	cg21994267	HIC1	TSS1500	0.698379	0.187118	0.000541091	0.260923	0.114585	0.0241044	-0.324152	0.0688003	8.10241e-05	0.442434	0.211905	0.0380141	7.06603e-05	1
rs13253502	A	8	42442018	-	cpd	0.407	-0.0138423	0.00247817	2.31e-08	0.390351	0.0420168	0.161458	0.049505	cg02933922	SLC20A2	5'UTR|TSS1500	-0.078024	0.19654	0.693295	-0.321313	0.0738008	2.37922e-05	0.383616	0.0954376	4.44689e-06	0.215116	0.168124	0.202129	7.07369e-05	1
rs60833441	G	15	74048768	-	si	0.461	-0.0142766	0.00255593	2.28e-08	0.462185	0	0.321782	0	cg04906769	-	-	0.268016	0.190545	0.166577	0.329615	0.0796448	5.63602e-05	0.281639	0.0741712	0.000191115	-0.231185	0.174529	0.186735	7.09829e-05	1
rs258321	G	16	89756473	CDK10	cpd	0.429	0.0157962	0.00246695	1.53e-10	0.366667	0.117647	0.121212	0.019802	cg22723458	DPEP1	5'UTR	-0.337641	0.233308	0.154932	-0.514789	0.12482	5.96174e-05	-0.495798	0.107348	6.69769e-06	-0.0649852	0.23359	0.781131	7.10627e-05	1
rs9922607	T	16	17570220	-	si	0.2	-0.0221593	0.00318518	3.42e-12	0.188034	0.0168067	0.141304	0.0891089	cg01724917	XYLT1	Body	-0.332354	0.296377	0.268206	-0.579702	0.137288	4.04057e-05	-0.51689	0.123312	4.06514e-05	0.229704	0.307959	0.456567	7.16537e-05	1
rs2741351	A	8	27418040	-	cpd	0.174	-0.0184758	0.00321137	8.8e-09	0.133929	0.0588235	0.229592	0.029703	cg08029165	-	-	0.702193	0.205033	0.00134288	0.396869	0.146374	0.00743343	0.466218	0.116263	8.41198e-05	0.258856	0.251122	0.303821	7.18994e-05	1
rs12530388	C	6	101329173	ASCC3	si	0.511	-0.0183617	0.00254876	5.83e-13	0.533898	0.00840336	0.385	0.00990099	cg03618951	-	-	-0.444008	0.191505	0.0251297	-0.402858	0.10902	0.000301191	-0.388068	0.0946002	5.8348e-05	0.000912537	0.209913	0.996536	7.37142e-05	1
rs1632941	C	6	29796685	HLA-H|HLA-G	si	0.46	-0.0158074	0.00256093	6.67e-10	0.45339	0.00840336	0.514851	0	cg03536022	LOC285830	Body	0.362041	0.215538	0.100102	0.401902	0.0999377	8.89036e-05	0.391548	0.0904222	2.29736e-05	-0.0838032	0.230049	0.716012	7.5073e-05	1
rs6058782	C	20	29946968	-	si	0.092	-0.0297103	0.00441915	1.78e-11	0.101695	0.00840336	0.0463918	0.039604	cg00292331	DEFB122	TSS1500	0.00323068	0.373908	0.993145	-0.81665	0.187402	2.34107e-05	0.3916	0.0885251	0.00028316	0.798719	0.386722	0.0401168	7.52239e-05	1
rs11846838	A	14	104184737	ZFYVE21	cpd	0.327	0.015177	0.00259522	5.03e-09	0.316964	0.0588235	0.172043	0.0792079	cg15120944	APOPT1	Body	0.330023	0.203227	0.111538	0.408338	0.100977	8.15528e-05	-0.617921	0.167374	1.5513e-05	-0.0117819	0.194434	0.951739	7.52271e-05	1
rs1632941	C	6	29796685	HLA-H|HLA-G	si	0.46	-0.0158074	0.00256093	6.67e-10	0.45339	0.00840336	0.514851	0	cg12736877	RNF39	Body	-0.43958	0.205227	0.0377741	-0.382005	0.100669	0.000209346	-0.387122	0.0891903	2.20163e-05	-0.0979083	0.226106	0.665445	7.53271e-05	1
rs1632941	C	6	29796685	HLA-H|HLA-G	si	0.46	-0.0158074	0.00256093	6.67e-10	0.45339	0.00840336	0.514851	0	cg02371052	HCG9	Body	-0.492701	0.192348	0.0139254	-0.327159	0.0928246	0.000553476	0.501268	0.113052	2.18732e-05	-0.273031	0.212486	0.20023	7.54796e-05	1
rs146009840	T	15	78906177	CHRNA3	cpd	0.335	0.0221202	0.00260508	2e-17	0.348739	0	0.0594059	0	cg16751781	CHRNA5	Body	0.414046	0.251618	0.106986	0.521975	0.129391	8.4697e-05	-0.363867	0.0838023	1.48463e-05	-0.230018	0.233115	0.324919	7.55416e-05	1
rs707968	A	6	35058117	ANKS1A	sc	0.319	-0.0232707	0.0041863	2.76e-08	0.331897	0.0252101	0.352041	0.029703	cg09447622	TCP11	5'UTR|Body	-0.661859	0.205814	0.00243986	-0.296119	0.100755	0.00378012	-0.363694	0.0898134	7.1993e-05	-0.432954	0.22505	0.0557298	7.56368e-05	1
rs4326350	C	8	10763655	XKR6	si	0.507	0.0176137	0.00255297	5.16e-12	0.466102	0.00840336	0.395	0.00990099	cg24574147	XKR6	Body	-0.531169	0.182641	0.00567693	-0.259714	0.0801103	0.00144468	-0.323981	0.0725719	1.30493e-05	-0.211758	0.173292	0.223089	7.60496e-05	1
rs72836318	C	17	44121579	-	si	0.246	-0.0171223	0.00295829	7e-09	0.212389	0.0504202	0.030303	0.019802	cg06863994	KANSL1|KANSL1-AS1	5'UTR|Body	0.350266	0.299788	0.248946	0.573473	0.136707	4.51032e-05	-0.416359	0.0934687	2.90225e-05	-0.219615	0.274494	0.424573	7.62711e-05	1
rs3115418	T	2	200936399	-	si	0.546	0.0142249	0.002559	2.79e-08	0.537815	0	0.455446	0	cg13048645	-	-	-0.461047	0.18443	0.0162267	-0.383148	0.107459	0.000479102	0.524317	0.122679	1.36031e-05	-0.0472695	0.219048	0.829357	7.62786e-05	1
rs1632941	C	6	29796685	HLA-H|HLA-G	si	0.46	-0.0158074	0.00256093	6.67e-10	0.45339	0.00840336	0.514851	0	cg13185413	RNF39	Body	-0.388444	0.192521	0.0497502	-0.359263	0.0932118	0.000167756	-0.355981	0.0824153	2.40368e-05	-0.115766	0.20954	0.58121	7.76604e-05	1
rs11642231	A	16	89608702	DQ596025|SPG7	si	0.369	-0.0155983	0.00264038	3.44e-09	0.399123	0.0420168	0.285714	0.0990099	cg07391271	SPG7	Body	0.210602	0.213913	0.330243	0.46616	0.110036	3.82246e-05	0.392653	0.0965368	6.70417e-05	-0.287841	0.233618	0.21929	7.80402e-05	1
rs11642231	A	16	89608702	DQ596025|SPG7	si	0.369	-0.0155983	0.00264038	3.44e-09	0.399123	0.0420168	0.285714	0.0990099	cg03162686	ANKRD11	Body	0.252733	0.213636	0.243159	0.475608	0.11365	4.69439e-05	0.418926	0.0986933	3.2728e-05	-0.29116	0.238893	0.224293	7.82035e-05	1
rs10446419	G	3	25725501	-	si	0.207	-0.0195626	0.00314465	5.05e-10	0.186957	0.0336134	0.055	0.00990099	cg02914044	RARB	Body	-0.0292796	0.195512	0.881639	-0.442345	0.101796	2.46214e-05	-0.360376	0.0893043	7.61159e-05	0.287481	0.196475	0.144909	7.85009e-05	1
rs644740	T	11	65561468	OVOL1	si	0.457	-0.0140785	0.00255762	3.67e-08	0.495798	0	0.345361	0.039604	cg05970007	-	-	-0.065941	0.218716	0.76446	0.423212	0.0975856	2.54937e-05	0.32633	0.0903392	0.000378985	-0.260403	0.218567	0.234838	7.87287e-05	1
rs1109480	A	12	121083279	CABP1	si	0.384	-0.0166917	0.00261962	1.84e-10	0.369748	0	0.205	0.00990099	cg27560629	ACADS	TSS1500	0.38659	0.198409	0.0577558	0.390286	0.100543	0.000151315	0.384512	0.0883265	2.08602e-05	-0.0218533	0.207565	0.916251	8.00879e-05	1
rs1632941	C	6	29796685	HLA-H|HLA-G	si	0.46	-0.0158074	0.00256093	6.67e-10	0.45339	0.00840336	0.514851	0	cg03343571	RNF39	Body	-0.388226	0.177344	0.0339376	-0.346725	0.092457	0.000246637	-0.127507	0.0988387	3.55553e-05	-0.096308	0.2064	0.641264	8.04548e-05	1
rs12924872	T	16	69552215	-	cpd	0.463	-0.0134119	0.00244867	4.39e-08	0.438053	0.0504202	0.296875	0.049505	cg17120423	CHTF8|CIRH1A	5'UTR|Body|TSS1500	0.736669	0.229009	0.00243324	-0.319294	0.10947	0.00404596	-0.34312	0.081221	0.198437	0.969456	0.239919	7.47397e-05	8.04855e-05	1
rs55900829	T	4	35514712	-	si	0.334806	0.0191319	0.00277595	5.63e-12	0.466102	0.00840336	0.52	0.00990099	cg22813783	-	-	0.184821	0.226432	0.418766	0.431502	0.101215	3.43308e-05	0.378306	0.0918446	5.45489e-05	-0.316242	0.229109	0.168957	8.10345e-05	1
rs258321	G	16	89756473	CDK10	cpd	0.429	0.0157962	0.00246695	1.53e-10	0.366667	0.117647	0.121212	0.019802	cg04287289	FANCA	TSS200	0.807148	0.21781	0.000586049	0.271865	0.120297	0.0251739	0.438052	0.10383	3.63785e-05	0.415256	0.22413	0.065322	8.10925e-05	1
rs4818005	G	21	40588819	BRWD1	si	0.419	0.020431	0.00264425	1.09e-14	0.470339	0.00840336	0.39604	0	cg05721376	SH3BGR	5'UTR|TSS1500	0.742631	0.177568	0.000135391	0.120435	0.103973	0.248456	0.253712	0.0910428	0.00580748	0.576238	0.216403	0.00834969	8.1376e-05	1
rs12438181	A	15	78812098	AGPHD1	cpd	0.218	-0.0185258	0.00297798	4.97e-10	0.190909	0.0756303	0.215909	0.128713	cg11412248	CHRNB4	Body	-0.445533	0.196413	0.0282677	-0.497688	0.134592	0.000298502	-0.490944	0.108234	9.5923e-06	-0.0737156	0.24622	0.764939	8.19495e-05	1
rs10519203	G	15	78814046	AGPHD1	cpd	0.345	0.093618	0.00258657	3.12e-286	0.360169	0.00840336	0.326531	0.029703	cg05250119	-	-	0.82903	0.192	8.82059e-05	0.0440726	0.112824	0.69659	0.166815	0.0963963	0.0849947	0.718746	0.230269	0.00205365	8.28697e-05	1
rs56902655	G	15	63898709	-	si	0.136	-0.0218628	0.00371678	4.09e-09	0.139831	0.00840336	0.147959	0.029703	cg26817573	HERC1	TSS1500	-0.575054	0.274113	0.0416937	-0.555775	0.14651	0.00021032	-0.576112	0.127806	1.0835e-05	0.0681274	0.300487	0.820859	8.30955e-05	1
rs4275621	A	11	28652996	-	si	0.618	0.0213674	0.00262221	3.76e-16	0.569565	0.0336134	0.313131	0.019802	cg13843392	-	-	0.194449	0.225496	0.393191	-0.487894	0.114946	3.7003e-05	-0.322636	0.102364	0.00185715	0.638249	0.229435	0.00589738	8.44083e-05	1
rs7617480	A	3	49210732	KLHDC8B	sc	0.227	0.0328708	0.00465796	1.68e-12	0.215517	0.0252101	0.309278	0.039604	cg05551922	GPX1	TSS1500	0.173579	0.170551	0.314359	0.340305	0.0808341	4.24901e-05	0.2891	0.0729092	0.000100268	-0.164269	0.165776	0.322869	8.44266e-05	1
rs10519203	G	15	78814046	AGPHD1	cpd	0.345	0.093618	0.00258657	3.12e-286	0.360169	0.00840336	0.326531	0.029703	cg08426200	AGPHD1	5'UTR	-0.545551	0.231067	0.0227198	-0.385607	0.106226	0.00038094	-0.429416	0.0929825	6.70771e-06	-0.178233	0.229672	0.438603	8.47501e-05	1
rs28408682	A	10	104403310	TRIM8	si	0.399981	-0.0166729	0.00260071	1.41e-10	0.421739	0.0336134	0.234043	0.0693069	cg04617428	TMEM180	5'UTR	-0.067408	0.0874903	0.445143	-0.176781	0.0414932	3.47119e-05	-0.159491	0.036298	1.75867e-05	0.0919921	0.0826411	0.266916	8.50205e-05	1
rs951740	G	1	44011737	PTPRF	si	0.375	-0.0295409	0.00263171	3.82e-29	0.333333	0.0168067	0.310526	0.0594059	cg08503814	ST3GAL3	Body	0.713355	0.213939	0.00174246	0.317623	0.115058	0.00644471	0.405997	0.0982321	5.15498e-05	0.406798	0.2292	0.0773698	8.52987e-05	1
rs4790874	C	17	1995177	SMG6	si	0.468	-0.0174491	0.00255338	8.43e-12	0.438596	0.0420168	0.287234	0.0693069	cg24576620	HIC1	TSS1500	0.513235	0.208223	0.0176824	0.396148	0.111342	0.000492143	0.423565	0.0942127	1.14009e-05	0.12245	0.212405	0.564901	8.54919e-05	1
rs1381775	T	11	42442826	-	si	0.288	0.0156147	0.00281357	2.79e-08	0.254237	0.00840336	0.391089	0	cg13150766	-	-	-0.144547	0.203628	0.481538	-0.418069	0.097943	3.3611e-05	-0.343271	0.0854312	8.14902e-05	0.21065	0.205757	0.307118	8.59321e-05	1
rs1632941	C	6	29796685	HLA-H|HLA-G	si	0.46	-0.0158074	0.00256093	6.67e-10	0.45339	0.00840336	0.514851	0	cg24330456	RNF39	Body	-0.286586	0.201192	0.161374	-0.404108	0.0989758	7.00861e-05	-0.369884	0.0872393	3.33869e-05	0.0925143	0.221498	0.676611	8.70065e-05	1
rs1139897	A	16	720986	RHOT2	si	0.23	-0.0240872	0.0030275	1.77e-15	0.166667	0.0420168	0.0412371	0.039604	cg03991300	RAB40C	Body	0.117775	0.140538	0.406545	0.419104	0.0987971	3.73716e-05	0.3643	0.0829218	1.76337e-05	-0.321315	0.186631	0.0866037	8.70791e-05	1
rs2289791	T	15	67476952	SMAD3	si	0.247	-0.0177255	0.00295425	2.01e-09	0.273504	0.0168067	0.123656	0.0792079	cg03040382	SMAD3	Body	-0.635775	0.232393	0.00893926	-0.456528	0.136336	0.00101296	-0.508872	0.115138	1.57736e-05	-0.0444057	0.251432	0.859984	8.70841e-05	1
rs586699	G	11	92289734	FAT3	si	0.457	0.0148033	0.00255762	7.29e-09	0.453782	0	0.505	0.00990099	cg10037956	FAT3	Body	-0.314881	0.19888	0.120522	-0.40198	0.0999193	8.83828e-05	-0.355937	0.0875766	6.78696e-05	0.17748	0.213245	0.406196	8.73278e-05	1
rs951740	G	1	44011737	PTPRF	si	0.375	-0.0295409	0.00263171	3.82e-29	0.333333	0.0168067	0.310526	0.0594059	cg00001446	ELOVL1	Body	-0.568234	0.201428	0.00715557	-0.386702	0.118049	0.00129203	-0.371986	0.100586	0.000276628	-0.00150419	0.236686	0.994935	8.7453e-05	1
rs11642231	A	16	89608702	DQ596025|SPG7	si	0.369	-0.0155983	0.00264038	3.44e-09	0.399123	0.0420168	0.285714	0.0990099	cg00358161	ANKRD11	5'UTR|Body	-0.389225	0.161002	0.0198372	-0.259331	0.0723979	0.000451971	-0.277754	0.0651878	3.06306e-05	-0.145018	0.157693	0.358824	8.80488e-05	1
rs77215829	C	12	112618346	HECTD4	si	0.131	-0.0240447	0.00378293	2.02e-10	0.128205	0.0168067	0.116162	0.019802	cg25754772	HECTD4	Body	0.643178	0.306145	0.0414134	0.567369	0.150313	0.000225455	0.574753	0.133883	2.68216e-05	0.027938	0.333283	0.933274	8.86714e-05	1
rs62180324	A	2	63416606	WDPCP	si	0.212	-0.0195167	0.00311719	3.91e-10	0.235294	0	0.0544554	0	cg02681497	WDPCP	Body	0.863863	0.300261	0.00616998	0.4646	0.144209	0.00154393	0.582535	0.128896	1.03019e-05	0.447507	0.279805	0.111245	8.88659e-05	1
rs12027999	C	1	154206358	UBAP2L	si	0.12	-0.0243588	0.00392068	5.33e-10	0.0889831	0.00840336	0.0346535	0	cg08202226	GATAD2B	TSS1500	-1.03607	0.30253	0.00134323	-0.626217	0.238229	0.00940806	-0.791891	0.183795	2.5141e-05	-0.414142	0.379338	0.276194	8.96919e-05	1
rs13319205	A	3	47800216	SMARCC1	si	0.29	0.0165398	0.0028078	3.77e-09	0.301724	0.0252101	0.469072	0.039604	cg04035392	DHX30	Body	0.275824	0.220914	0.218428	0.445339	0.107819	5.81928e-05	0.384072	0.0964411	9.37334e-05	-0.171506	0.214778	0.425466	9.05465e-05	1
rs28408682	A	10	104403310	TRIM8	si	0.399981	-0.0166729	0.00260071	1.41e-10	0.421739	0.0336134	0.234043	0.0693069	cg11453585	ACTR1A|SUFU	TSS1500|TSS200	-0.705348	0.215422	0.00206824	-0.344454	0.122727	0.00562809	-0.440172	0.104968	4.03762e-05	-0.41435	0.238085	0.0832641	9.15083e-05	1
rs4264267	T	13	38359676	TRPC4	si	0.527042	0.0147921	0.00255188	6.82e-09	0.481818	0.0756303	0.446237	0.0792079	cg05736312	TRPC4	Body	-0.265274	0.21665	0.227304	0.421023	0.101834	5.72876e-05	0.286257	0.0925822	0.0022559	-0.621138	0.225935	0.00649477	9.17633e-05	1
rs4790874	C	17	1995177	SMG6	si	0.468	-0.0174491	0.00255338	8.43e-12	0.438596	0.0420168	0.287234	0.0693069	cg24173182	HIC1	Body	0.754593	0.189444	0.000251729	0.189352	0.114713	0.10077	0.330807	0.0965185	0.000731954	0.47889	0.215229	0.0271436	9.18576e-05	1
rs1799068	T	7	97707069	-	si	0.379	0.0166096	0.0026262	2.59e-10	0.436441	0.00840336	0.529703	0	cg01877450	BRI3	Body	0.0608236	0.13766	0.66077	-0.290878	0.0678586	3.12555e-05	-0.201715	0.0593369	0.000806529	0.366171	0.138716	0.00892033	9.28269e-05	1
rs7281463	C	21	40520783	-	cpd	0.413	0.013678	0.00247264	3.15e-08	0.466102	0.00840336	0.4	0.0594059	cg24358603	C21orf88	Body	-0.0498952	0.200453	0.804587	-0.390256	0.0907221	2.94022e-05	-0.3071	0.0829157	0.000270961	0.389967	0.200685	0.053331	9.29799e-05	1
rs4326350	C	8	10763655	XKR6	si	0.507	0.0176137	0.00255297	5.16e-12	0.466102	0.00840336	0.395	0.00990099	cg11593913	PINX1	Body	-0.0171534	0.248839	0.945354	0.434371	0.100872	2.88707e-05	0.303738	0.0947979	0.001564	-0.609194	0.223188	0.00688099	9.38389e-05	1
rs8083764	T	18	49874515	DCC	si	0.306171	-0.0159517	0.0027643	7.97e-09	0.310924	0	0.166667	0.019802	cg12247870	DCC	Body	-0.701487	0.200602	0.00108839	-0.302631	0.12041	0.0129486	-0.394884	0.102409	0.000152873	-0.328234	0.229181	0.153571	9.39593e-05	1
rs11078713	A	17	7795972	CHD3	si	0.580652	0.0145829	0.00258195	1.59e-08	0.559322	0.00840336	0.263158	0.0594059	cg04450032	ZBTB4	1stExon|5'UTR	-0.768093	0.181883	0.000119089	0.105238	0.125341	0.402375	-0.13253	0.107639	0.219596	-0.639859	0.221663	0.00430094	9.42718e-05	1
rs4790874	C	17	1995177	SMG6	si	0.468	-0.0174491	0.00255338	8.43e-12	0.438596	0.0420168	0.287234	0.0693069	cg15587829	SGSM2|TSR1	Body|TSS1500	0.722438	0.17189	0.00012687	0.109649	0.117276	0.351214	0.259298	0.0978517	0.00865818	0.707961	0.214936	0.00115984	9.4275e-05	1
rs7836565	C	8	52569449	PXDNL	si	0.282	0.0155084	0.00283144	4.36e-08	0.324786	0.0168067	0.447368	0.0594059	cg20480642	PXDNL	TSS200	0.484844	0.210489	0.0260394	0.35893	0.098794	0.000376784	0.335562	0.0906127	2.77695e-05	0.239615	0.211507	0.258551	9.58584e-05	1
rs1632941	C	6	29796685	HLA-H|HLA-G	si	0.46	-0.0158074	0.00256093	6.67e-10	0.45339	0.00840336	0.514851	0	cg10985055	TRIM26	5'UTR	0.697657	0.197178	0.000964175	0.249578	0.10202	0.0155138	0.374395	0.087382	0.000271478	0.445203	0.228418	0.0526187	9.59393e-05	1
rs6265	T	11	27679916	BDNF|BDNF-AS	si	0.188	-0.0292755	0.00326089	2.81e-19	0.152542	0.00840336	0.0544554	0	cg12171271	CCDC34	Body	-0.945083	0.267764	0.000989065	-0.433807	0.176559	0.0150778	-0.54988	0.148459	0.000270801	-0.461831	0.32461	0.156299	9.63733e-05	1
rs34342129	C	18	5872472	-	si	0.509	-0.014281	0.00254856	2.13e-08	0.495798	0	0.46	0.00990099	cg22671823	-	-	0.137076	0.190753	0.476183	0.427508	0.100836	3.77351e-05	0.365272	0.088189	4.97363e-05	-0.370419	0.203246	0.0697998	9.65458e-05	1
rs3811038	C	2	113240183	TTL	si	0.279	0.0191404	0.00284069	1.58e-11	0.306034	0.0252101	0.257576	0.019802	cg02452253	ZC3H8	3'UTR	-0.309868	0.224724	0.174901	-0.4552	0.111768	7.29129e-05	-0.30393	0.0856211	3.03521e-05	0.106214	0.237099	0.654634	9.66652e-05	1
rs12855717	T	13	101252635	-	si	0.538	0.0155237	0.00255553	1.22e-09	0.52193	0.0420168	0.419355	0.0792079	cg00336946	A2LD1	TSS1500	-0.637141	0.173922	0.000665294	-0.225938	0.100376	0.0257528	-0.414371	0.0972007	0.000474969	-0.329542	0.194048	0.0909424	9.67411e-05	1
rs699165	A	3	136224697	STAG1	cpd	0.255	-0.0161187	0.00279323	8.09e-09	0.226087	0.0336134	0.326733	0	cg00690672	STAG1	Body	-0.606533	0.173272	0.00107713	-0.293707	0.117681	0.0135817	-0.364968	0.0980787	0.000254011	-0.347623	0.226431	0.126234	9.69719e-05	1
rs17616642	G	2	59022210	FLJ30838	si	0.24687	-0.0165573	0.00295478	2.1e-08	0.262712	0.00840336	0.0816327	0.029703	cg14992656	-	-	-0.62712	0.151502	0.000154891	0.0948959	0.081888	0.248244	-0.0668366	0.0740012	0.367454	-0.668448	0.16236	5.51475e-05	9.72174e-05	1
rs7125588	G	11	113436072	-	cpd	0.429	-0.0168997	0.00245985	6.5e-12	0.41453	0.0168067	0.237113	0.039604	cg10251781	-	-	0.81607	0.19879	0.000172348	0.149849	0.117736	0.204952	0.259075	0.102012	0.0118126	0.592976	0.234916	0.0123358	9.74418e-05	1
rs1632941	C	6	29796685	HLA-H|HLA-G	si	0.46	-0.0158074	0.00256093	6.67e-10	0.45339	0.00840336	0.514851	0	cg11010528	HCG4P6	TSS1500	0.0290172	0.222216	0.896702	-0.392239	0.0913195	3.01764e-05	-0.310737	0.0860523	0.000380718	0.497503	0.215909	0.0221878	9.77561e-05	1
rs7281463	C	21	40520783	-	cpd	0.413	0.013678	0.00247264	3.15e-08	0.466102	0.00840336	0.4	0.0594059	cg05721376	SH3BGR	5'UTR|TSS1500	0.780255	0.19135	0.000187821	0.144148	0.106715	0.178674	0.267858	0.0946505	0.00510262	0.538621	0.227837	0.0189882	9.84652e-05	1
rs1561112	C	7	133840652	LRGUK	si	0.412815	-0.0152438	0.00258779	3.84e-09	0.425439	0.0420168	0.315789	0.0594059	cg16730392	-	-	0.531134	0.243839	0.0347918	0.406095	0.109726	0.000295028	0.373815	0.0964106	0.000140871	-0.179465	0.227336	0.430753	9.89446e-05	1
rs12755632	G	1	41776623	-	si	0.316	-0.0154051	0.00274045	1.93e-08	0.273504	0.0168067	0.231959	0.039604	cg03387723	SCMH1	TSS1500	0.513372	0.254523	0.0498229	0.476229	0.12564	0.000212641	0.494415	0.109039	9.66235e-06	0.221473	0.250029	0.376743	9.92499e-05	1
rs4752018	A	10	118678712	KIAA1598	si	0.231	0.0188538	0.00302291	4.42e-10	0.252101	0	0.19697	0.019802	cg11182257	KIAA1598	Body	0.0725083	0.162886	0.658395	0.331107	0.0775475	3.34444e-05	0.270959	0.0699244	0.00014211	-0.270821	0.157331	0.0866617	9.95991e-05	1
rs62340589	C	4	176875795	GPM6A	si	0.201	0.0174134	0.00317923	4.31e-08	0.147826	0.0336134	0.03	0.00990099	cg16598016	GPM6A	1stExon|5'UTR|Body	-0.139616	0.413044	0.736958	-0.816125	0.190825	3.25008e-05	-0.668953	0.17251	0.000140633	0.309753	0.412166	0.453179	0.000100758	1
rs7599488	T	2	60718347	BCL11A	cpd	0.437	0.0141213	0.00245448	8.95e-09	0.435897	0.0168067	0.324742	0.039604	cg00106512	BCL11A	Body	-0.737946	0.180851	0.000186193	-0.141287	0.106763	0.187599	-0.268272	0.0925664	0.00414805	-0.397734	0.20968	0.0592181	0.000100982	1
rs4326350	C	8	10763655	XKR6	si	0.507	0.0176137	0.00255297	5.16e-12	0.466102	0.00840336	0.395	0.00990099	cg27411982	RP1L1	Body	-0.482227	0.20918	0.0259237	-0.403691	0.111672	0.000402022	-0.391713	0.0970495	7.5864e-05	-0.00508146	0.231096	0.982478	0.000101929	1
rs11258417	T	10	13533053	BEND7	si	0.391	-0.0145136	0.00261094	2.71e-08	0.381579	0.0420168	0.29	0.00990099	cg12060453	FRMD4A	Body	0.62252	0.162683	0.000406792	-0.202523	0.10493	0.0553657	-0.0180695	0.0899294	0.840946	0.749904	0.203069	0.000282739	0.000102668	1
rs2276825	C	3	52886605	TMEM110-MUSTN1|TMEM110	si	0.245	0.0188756	0.00296235	1.89e-10	0.247863	0.0168067	0.225	0.00990099	cg18099408	STAB1	Body	0.841243	0.241526	0.00113349	0.304172	0.121819	0.0135396	0.390431	0.107752	0.000363947	0.377897	0.276185	0.172688	0.000102766	1
rs4275621	A	11	28652996	-	si	0.618	0.0213674	0.00262221	3.76e-16	0.569565	0.0336134	0.313131	0.019802	cg11227598	-	-	-0.0259429	0.232386	0.911619	-0.497016	0.116052	3.17416e-05	-0.382711	0.1019	0.00022327	0.454529	0.230881	0.0503063	0.000103391	1
rs12438181	A	15	78812098	AGPHD1	cpd	0.218	-0.0185258	0.00297798	4.97e-10	0.190909	0.0756303	0.215909	0.128713	cg07973591	CHRNA3	Body	0.546848	0.235935	0.0251728	0.517754	0.143745	0.0004212	0.51523	0.121084	3.13556e-05	-0.0723442	0.274514	0.792396	0.000103819	1
rs28438420	T	15	78836288	PSMA4	cpd	0.554	0.0175609	0.00247361	1.25e-12	0.588235	0	0.358696	0.0891089	cg26678012	CHRNA5	TSS1500	0.384115	0.161962	0.0221505	0.302895	0.0849617	0.000479874	0.301366	0.0740472	6.63701e-05	0.122688	0.1721	0.476706	0.000104406	1
rs2587507	T	17	77790135	-	si	0.498	0.0146602	0.00254816	8.69e-09	0.456522	0.0336134	0.231959	0.039604	cg06586046	CCDC40	Body	-0.783828	0.234322	0.00168979	0.337338	0.126311	0.00835181	-0.350488	0.0897437	0.180833	-0.717461	0.245328	0.0038289	0.000105049	1
rs1632941	C	6	29796685	HLA-H|HLA-G	si	0.46	-0.0158074	0.00256093	6.67e-10	0.45339	0.00840336	0.514851	0	cg08222513	TRIM31	Body	-0.536039	0.184805	0.00579494	-0.323676	0.102842	0.00196572	0.150653	0.112209	0.000126432	-0.124403	0.227566	0.585186	0.000105219	1
rs34553878	G	9	134334588	PRRC2B	si	0.111	0.0246707	0.00405584	1.17e-09	0.134454	0	0.029703	0	cg05393905	LAMC3	Body	-1.01776	0.532402	0.0624484	0.710547	0.185628	0.000185155	0.557613	0.176161	0.00177675	-1.44115	0.534494	0.00758038	0.000105881	1
rs4790874	C	17	1995177	SMG6	si	0.468	-0.0174491	0.00255338	8.43e-12	0.438596	0.0420168	0.287234	0.0693069	cg21215412	-	-	-0.534887	0.175684	0.00392487	-0.312843	0.104077	0.00307555	-0.315281	0.086923	0.000359051	0.0107773	0.195786	0.956154	0.000105959	1
rs182317	T	15	89943601	AK054710|LINC00925	cpd	0.355	-0.0155878	0.00256957	1.31e-09	0.344828	0.0252101	0.0927835	0.039604	cg12364131	LOC254559	Body	0.460099	0.192953	0.0214779	0.363605	0.102425	0.000506114	0.391545	0.0900766	2.14359e-05	0.0690136	0.217309	0.751116	0.000106848	1
rs182317	T	15	89943601	AK054710|LINC00925	cpd	0.355	-0.0155878	0.00256957	1.31e-09	0.344828	0.0252101	0.0927835	0.039604	cg17867390	-	-	-0.0923069	0.275164	0.738871	-0.512422	0.120213	3.44155e-05	-0.4339	0.109654	0.000103535	0.465604	0.263895	0.0791269	0.000107161	1
rs4886207	T	13	60705792	DIAPH3	si	0.363	0.0162467	0.00264954	8.78e-10	0.322034	0.00840336	0.287879	0.019802	cg01567628	DIAPH3	1stExon|5'UTR	-0.296047	0.205053	0.155891	-0.451829	0.112326	8.8572e-05	-0.372105	0.100824	1.80276e-05	0.128428	0.224766	0.568349	0.0001081	1
rs1139897	A	16	720986	RHOT2	si	0.23	-0.0240872	0.0030275	1.77e-15	0.166667	0.0420168	0.0412371	0.039604	cg01756899	-	-	-0.6986	0.205584	0.00145058	-0.297711	0.114869	0.0104323	-0.42599	0.0970796	0.000284424	-0.218496	0.227003	0.336893	0.000108126	1
rs6437769	C	3	107997514	-	si	0.419	-0.0142141	0.00258225	3.74e-08	0.403361	0	0.489362	0.0693069	cg21530552	LOC285205	Body	0.655809	0.251577	0.0124296	-0.37201	0.109889	0.000894457	-0.571836	0.127894	0.1074	0.942997	0.237567	9.89232e-05	0.000108597	1
rs1139897	A	16	720986	RHOT2	si	0.23	-0.0240872	0.0030275	1.77e-15	0.166667	0.0420168	0.0412371	0.039604	cg22250781	NHLRC4	TSS1500	-0.805483	0.305237	0.0114603	-0.482074	0.143474	0.000974511	-0.464963	0.107902	1.26702e-05	-0.350162	0.28892	0.226887	0.000108723	1
rs62007780	T	15	78025464	-	si	0.416	-0.0159133	0.00258488	7.48e-10	0.368644	0.00840336	0.188776	0.029703	cg10324568	LINGO1	5'UTR	-0.446702	0.228018	0.0564611	-0.483043	0.12728	0.000209009	-0.164735	0.101887	2.50826e-05	0.133052	0.232177	0.567214	0.000109413	1
rs62007780	T	15	78025464	-	si	0.416	-0.0159133	0.00258488	7.48e-10	0.368644	0.00840336	0.188776	0.029703	cg07015412	-	-	-0.556364	0.154974	0.000827395	-0.281149	0.12159	0.0220371	-0.317767	0.0927303	0.000322558	-0.296709	0.212063	0.163241	0.000109726	1
rs518425	G	15	78883813	CHRNA5|CHRNA3	sc	0.285	-0.0305027	0.00432238	1.72e-12	0.315126	0	0.479798	0.019802	cg11412248	CHRNB4	Body	-0.60723	0.158729	0.000408042	-0.218502	0.11518	0.0596245	-0.360772	0.0986671	0.000733499	-0.445277	0.197443	0.0251505	0.000109792	1
rs925524	A	1	46496709	MAST2	si	0.29	-0.0155573	0.0028078	2.94e-08	0.262931	0.0252101	0.41	0.00990099	cg26899948	GPBP1L1|TMEM69	TSS1500	-0.317629	0.219628	0.155203	-0.433088	0.107831	9.06899e-05	-0.422051	0.0992212	3.15517e-05	0.219575	0.234663	0.3505	0.000110405	1
rs71592686	C	5	60121271	ELOVL7	si	0.274	0.0207374	0.0028566	3.85e-13	0.228814	0.00840336	0.108247	0.039604	cg19051578	DEPDC1B	TSS1500	1.00875	0.242305	0.000143755	-0.137385	0.145702	0.347147	0.293245	0.0932331	0.352248	1.03359	0.283548	0.000336816	0.000110505	1
rs1799068	T	7	97707069	-	si	0.379	0.0166096	0.0026262	2.59e-10	0.436441	0.00840336	0.529703	0	cg13397024	LMTK2	Body	-0.388726	0.173712	0.0303481	-0.30282	0.0833087	0.000374365	-0.454115	0.100148	9.2574e-06	-0.249644	0.17216	0.14853	0.000110545	1
rs11846838	A	14	104184737	ZFYVE21	cpd	0.327	0.015177	0.00259522	5.03e-09	0.316964	0.0588235	0.172043	0.0792079	cg21167502	ZFYVE21	Body	-0.29955	0.20346	0.148062	-0.473665	0.118254	9.45591e-05	-0.333912	0.0734811	9.65587e-06	0.0191174	0.219625	0.930718	0.000111016	1
rs10853981	A	19	4965064	-	si	0.33036	0.0147872	0.00270881	4.88e-08	0.313559	0.00840336	0.459184	0.029703	cg06635797	UHRF1	Body	0.711901	0.185665	0.000397321	0.199875	0.106813	0.0631349	0.118693	0.127314	0.00189737	0.370496	0.217721	0.090291	0.000111457	1
rs8040868	C	15	78911181	CHRNA3	cpd	0.4	0.016012	0.00250985	1.79e-10	0.419492	0.00840336	0.325	0.00990099	cg01083159	CHRNB4	Body	-0.353695	0.138287	0.0140588	-0.298478	0.087438	0.000812288	-0.299926	0.0743414	7.64001e-05	-0.00987663	0.170751	0.953929	0.00011198	1
rs699165	A	3	136224697	STAG1	cpd	0.255	-0.0161187	0.00279323	8.09e-09	0.226087	0.0336134	0.326733	0	cg04071225	-	-	-0.349629	0.209808	0.102734	-0.406064	0.103644	0.000132078	-0.401377	0.0925669	2.24187e-05	-0.0158571	0.214556	0.941155	0.000115841	1
rs11940255	G	4	67086288	-	cpd	0.283	0.0171575	0.00270273	2.2e-10	0.320513	0.0168067	0.434066	0.0990099	cg23854195	-	-	0.0269032	0.221205	0.903753	-0.447901	0.105282	3.55843e-05	-0.341857	0.0928809	0.000295175	0.433918	0.214285	0.0441372	0.000116586	1
rs56902655	G	15	63898709	-	si	0.136	-0.0218628	0.00371678	4.09e-09	0.139831	0.00840336	0.147959	0.029703	cg08938925	HERC1	5'UTR	0.125822	0.254056	0.622886	0.641156	0.151718	3.98536e-05	0.542565	0.131493	5.29939e-05	-0.40743	0.309822	0.189929	0.000117144	1
rs12924872	T	16	69552215	-	cpd	0.463	-0.0134119	0.00244867	4.39e-08	0.438053	0.0504202	0.296875	0.049505	cg18590839	WWP2	Body	-0.427989	0.226635	0.0655695	-0.387635	0.10169	0.000196392	-0.363198	0.0905134	8.32601e-05	0.0763607	0.230493	0.740753	0.000117566	1
rs359431	C	5	173288534	-	si	0.44	0.0141982	0.00256669	3.16e-08	0.411765	0	0.315	0.00990099	cg15412918	-	-	-0.395024	0.203001	0.0580682	-0.31068	0.0821549	0.000219661	-0.327442	0.0745756	1.78252e-05	-0.0878588	0.19272	0.648941	0.000118132	1
rs1632941	C	6	29796685	HLA-H|HLA-G	si	0.46	-0.0158074	0.00256093	6.67e-10	0.45339	0.00840336	0.514851	0	cg15973594	HCG9	TSS1500	-0.222206	0.235406	0.350363	-0.42422	0.10236	5.50851e-05	-0.403021	0.093247	2.37664e-05	0.229273	0.236807	0.334066	0.000119354	1
rs62246017	A	3	71483084	FOXP1	si	0.322639	-0.0161695	0.00272537	3.03e-09	0.353982	0.0504202	0.0909091	0.019802	cg09629119	FOXP1	5'UTR	0.623439	0.166858	0.000534535	0.190466	0.0940453	0.0445033	0.274958	0.0813335	0.000860925	0.314277	0.170124	0.0661044	0.000119647	1
rs8040868	C	15	78911181	CHRNA3	cpd	0.4	0.016012	0.00250985	1.79e-10	0.419492	0.00840336	0.325	0.00990099	cg27285410	CHRNA3	Body	0.0550726	0.193649	0.777443	-0.451057	0.106408	3.78409e-05	-0.359247	0.0930651	0.000150428	0.37247	0.212059	0.0804706	0.00012039	1
rs1889571	G	1	32195819	BAI2	si	0.131	0.0221798	0.00377614	4.19e-09	0.152542	0.00840336	0.0555556	0.019802	cg16767915	BAI2	Body	0.0991514	0.383389	0.797136	0.710867	0.167655	3.76743e-05	-0.262	0.0634162	0.000151613	-0.616381	0.374137	0.100956	0.00012067	1
rs2526390	T	3	50192760	AK125500|SEMA3F	si	0.334	0.0204663	0.00270136	3.62e-14	0.385593	0.00840336	0.308081	0.019802	cg05493761	AMIGO3|RNF123	Body|TSS1500	-0.43048	0.217507	0.0540775	-0.40843	0.108663	0.000239003	0.59921	0.155311	7.35395e-05	-0.110364	0.230424	0.632464	0.000120675	1
rs1106363	T	11	131966264	NTM	si	0.344579	0.0173746	0.00268095	9.2e-11	0.411765	0	0.326733	0	cg06830289	NTM	Body	-0.426951	0.143582	0.00476215	-0.21279	0.0701485	0.00282214	-0.38969	0.0963606	5.18853e-05	-0.165302	0.155067	0.287645	0.000120735	1
rs34399632	G	2	137571174	THSD7B	si	0.232	0.0193504	0.00301835	1.46e-10	0.228814	0.00840336	0.039604	0	cg11663460	-	-	-1.00887	0.284131	0.000929261	-0.312727	0.134357	0.0211868	0.171695	0.15288	0.000829789	-0.6091	0.296807	0.0413933	0.000121853	1
rs11587399	T	1	50861071	-	si	0.221	-0.0178046	0.00307616	7.25e-09	0.148305	0.00840336	0.0765306	0.029703	cg24518017	ELAVL4	Body|TSS1500	1.13676	0.269928	0.000123535	-0.0960211	0.180067	0.594599	-0.413288	0.0953313	0.262678	1.00719	0.343769	0.00376602	0.000122184	1
rs2279829	T	3	147106319	ZIC4	si	0.216	-0.0173766	0.00309605	2.05e-08	0.188034	0.0168067	0.195	0.00990099	cg00998744	-	-	-0.394152	0.1837	0.0374594	-0.42186	0.115174	0.000338671	-0.411977	0.121481	2.24929e-05	0.0603973	0.213375	0.777412	0.000122185	1
rs2306866	A	3	53766212	CACNA1D	si	0.386	0.0166755	0.00261707	1.89e-10	0.39916	0	0.560606	0.019802	cg26408927	CACNA1D	Body	0.643765	0.190252	0.00151201	0.272631	0.106467	0.0113709	0.341362	0.091757	0.000254858	0.402831	0.216131	0.0637417	0.00012298	1
rs1139897	A	16	720986	RHOT2	si	0.23	-0.0240872	0.0030275	1.77e-15	0.166667	0.0420168	0.0412371	0.039604	cg06399788	RAB40C	Body	0.720578	0.286658	0.0156806	-0.527087	0.154264	0.000803466	-0.231874	0.139149	0.0971163	1.26472	0.302184	4.1875e-05	0.00012383	1
rs2276825	C	3	52886605	TMEM110-MUSTN1|TMEM110	si	0.245	0.0188756	0.00296235	1.89e-10	0.247863	0.0168067	0.225	0.00990099	cg09169591	TMEM110|TMEM110-MUSTN1	Body	0.362487	0.197457	0.0731544	0.355941	0.0930849	0.0001879	0.359274	0.083766	2.72644e-05	0.200163	0.215743	0.354585	0.000123917	1
rs7431710	G	3	48935583	SLC25A20	cpd	0.346	0.0182898	0.00256612	1.04e-12	0.336134	0	0.524752	0	cg16497277	KLHDC8B	TSS200	-0.572698	0.186276	0.00361605	-0.323248	0.110693	0.00400299	-0.469449	0.114867	5.78878e-05	-0.481398	0.224287	0.0329926	0.000124648	1
rs12378015	A	9	127917257	PPP6C	sc	0.3	-0.0276596	0.00425784	8.31e-11	0.322034	0.00840336	0.0656566	0.019802	cg10997785	HSPA5	TSS1500	-0.403392	0.251762	0.116251	-0.514194	0.130983	0.000128231	-0.381269	0.0928981	6.20245e-05	0.318231	0.232745	0.172995	0.000124765	1
rs4790874	C	17	1995177	SMG6	si	0.468	-0.0174491	0.00255338	8.43e-12	0.438596	0.0420168	0.287234	0.0693069	cg17029019	HIC1	5'UTR|TSS1500	0.595868	0.195482	0.00388633	0.302812	0.102953	0.00375423	0.370001	0.0876801	3.62352e-05	0.254912	0.197051	0.197213	0.000127007	1
rs79631993	C	7	69432311	AUTS2	si	0.216281	-0.0170343	0.0030946	3.67e-08	0.294118	0	0.50495	0	cg07774249	AUTS2	Body	0.385235	0.224479	0.0931719	0.467059	0.120625	0.000156976	0.416042	0.103284	7.8332e-05	-0.0586123	0.218637	0.788901	0.000127326	1
rs1632941	C	6	29796685	HLA-H|HLA-G	si	0.46	-0.0158074	0.00256093	6.67e-10	0.45339	0.00840336	0.514851	0	cg07522918	-	-	0.409552	0.178311	0.0264453	0.3729	0.104938	0.000499796	0.370473	0.091247	6.90087e-05	0.0550846	0.232312	0.812799	0.000129534	1
rs644740	T	11	65561468	OVOL1	si	0.457	-0.0140785	0.00255762	3.67e-08	0.495798	0	0.345361	0.039604	cg17565303	MAP3K11	Body	-0.255741	0.185363	0.174657	-0.370324	0.0926532	9.77416e-05	-0.332113	0.0829102	8.55661e-05	0.0921222	0.200567	0.646487	0.000131134	1
rs77215829	C	12	112618346	HECTD4	si	0.131	-0.0240447	0.00378293	2.02e-10	0.128205	0.0168067	0.116162	0.019802	cg22475693	-	-	-0.586493	0.323561	0.076717	-0.596477	0.15616	0.000190845	-0.523996	0.140865	0.00025528	-0.0528893	0.350704	0.880271	0.000131349	1
rs518425	G	15	78883813	CHRNA5|CHRNA3	sc	0.285	-0.0305027	0.00432238	1.72e-12	0.315126	0	0.479798	0.019802	cg14364242	CHRNA3	TSS1500	0.586385	0.180252	0.00219583	0.306945	0.11388	0.0077832	0.380473	0.0968263	0.000115231	0.259015	0.20787	0.214138	0.000133166	1
rs1632941	C	6	29796685	HLA-H|HLA-G	si	0.46	-0.0158074	0.00256093	6.67e-10	0.45339	0.00840336	0.514851	0	cg16870358	NCRNA00171|ZNRD1	1stExon|5'UTR|TSS200	-0.329766	0.226621	0.152728	-0.409026	0.103155	0.000110351	-0.371419	0.0943933	0.000112856	0.153972	0.238747	0.519686	0.000133687	1
rs2526390	T	3	50192760	AK125500|SEMA3F	si	0.334	0.0204663	0.00270136	3.62e-14	0.385593	0.00840336	0.308081	0.019802	cg27360567	MST1R	TSS1500	0.46146	0.195119	0.0225038	0.363953	0.104032	0.00060607	0.39235	0.0908103	2.39186e-05	0.0680424	0.218087	0.755352	0.000134181	1
rs12855717	T	13	101252635	-	si	0.538	0.0155237	0.00255553	1.22e-09	0.52193	0.0420168	0.419355	0.0792079	cg19815813	A2LD1	TSS200	-0.198537	0.185353	0.28995	-0.42195	0.103313	6.97371e-05	0.370412	0.0961082	4.35594e-05	0.142209	0.200557	0.479069	0.000134505	1
rs11078713	A	17	7795972	CHD3	si	0.580652	0.0145829	0.00258195	1.59e-08	0.559322	0.00840336	0.263158	0.0594059	cg17372183	-	-	0.563948	0.156555	0.000798049	0.258796	0.117558	0.0291374	0.417473	0.103775	0.000153948	0.240893	0.200875	0.231794	0.000134871	1
rs114976176	C	2	264621	ACP1|SH3YL1	si	0.351571	-0.0155137	0.00266843	6.04e-09	0.239316	0.0168067	0.247423	0.039604	cg26741224	FAM150B	Body	0.241951	0.212979	0.262092	0.503473	0.123859	7.51687e-05	-0.367665	0.0880695	7.99662e-05	-0.212267	0.23435	0.366096	0.000135439	1
rs11642231	A	16	89608702	DQ596025|SPG7	si	0.369	-0.0155983	0.00264038	3.44e-09	0.399123	0.0420168	0.285714	0.0990099	cg00261912	C16orf7	Body	-0.185633	0.212848	0.387867	-0.463825	0.112362	5.87575e-05	-0.409864	0.0980122	4.23304e-05	0.2479	0.237406	0.297593	0.000136341	1
rs301807	A	1	8484823	RERE	si	0.43	-0.0180144	0.00257349	2.5e-12	0.411017	0.00840336	0.30198	0	cg17029193	RERE	Body	-0.460798	0.181769	0.0148729	-0.30278	0.089806	0.000937439	-0.335036	0.0798729	4.01742e-05	-0.210734	0.186307	0.259299	0.000136834	1
rs951740	G	1	44011737	PTPRF	si	0.375	-0.0295409	0.00263171	3.82e-29	0.333333	0.0168067	0.310526	0.0594059	cg19406481	-	-	0.355249	0.175509	0.0490563	0.282255	0.0762746	0.000295534	0.273524	0.069162	0.000104409	-0.0151791	0.162664	0.925742	0.000137017	1
rs986714	A	5	50821338	-	si	0.555	0.0160308	0.0025637	4.13e-10	0.563559	0.00840336	0.444444	0.019802	cg24549912	-	-	0.248965	0.19627	0.211297	0.392821	0.0976832	8.89539e-05	0.376406	0.0844898	1.35728e-05	-0.0247296	0.204246	0.903746	0.000137722	1
